# Toward Understanding Genetic Risk of Burnout through Genome-wide Associations of Cynicism and Cynical Distrust

**DOI:** 10.1101/2023.05.16.23289156

**Authors:** Richard R Chapleau

## Abstract

Cynicism is an attitude that people are motivated primarily by self-interest, and often manifests alongside emotions like contempt, anger, and hostility. Cynicism can impact all aspects of an individual’s life: in the workplace it is a critical component of burnout, while at home it often leads to marital dissatisfaction and increased family conflicts. Using data from 2,317 participants in the CARDIA Cohort study, we performed a genome-wide association study (GWAS) to identify genetic variants related to cynicism and the cynical distrust sub-trait. We performed two GWAS tests for each trait, one without controlling for population stratification and a second where we considered possible ancestry-related stratification using principal component analysis within plink 1.9. We also tested multiple genetic inheritance models. Finally, we performed pathway analysis using the STRINGdb web resource to identify meaningful relationships. From our various approaches, we identified 12 variants associated with high cynicism in an additive model and 258 in a genotypic model. We also identified 24 and 275 variants associated with cynical distrust using the respective models. Our network analysis revealed clear pathways for how cynicism can lead to health outcomes like cardiovascular disease, adrenal disorders, neurological disorders, and even addiction. Specifically, genes involved in 30 distinct KEGG pathways were related to cynicism and clear connections can be made between cynicism and cardiomyopathies, Cushing syndrome, Alzheimer’s disease, and amphetamine addiction. Each of the outcomes are supported by gene association with at least 3 intermediate pathways. Our results provide the first objective evidence supporting the observational literature connections to cardiovascular disease, Alzheimer’s disease, and addiction. To the best of our knowledge, this is the first evidence presenting a relationship between cynicism and Cushing’s syndrome, demonstrating the power of population and statistical genetics.

## Supplemental Table 1 - Significant Variants for "Toward Understanding Genetic Risk of Burnout through Genome-wide Associations of Cynicism and Cynical Distrust"

### Sheet: Significant_SNP_annotated
CHR	BP	dbSNP_ID	AFFY_ID	A1	TEST	N	OR	SE	L95	U95	STAT	P	Genecode_Comprehensive_Info	Genecode_Comprehensive_Category
1	145446140	NA	SNP_A-1909996	A	Cyn_ADD	2310	0	724.1	0	0	-20.78	6.228e-96	RF00003(dist=14447),AC239860.3(dist=13658)	intergenic
1	197182995	NA	SNP_A-8320531	A	Cyn_ADD	2173	0	724.1	0	0	-6.892	5.508e-12	ZBTB41	intronic
2	53215018	NA	SNP_A-8413018	C	Cyn_ADD	2317	0	1024	0	0	-42.51	0	AC010967.1(dist=253566),RF00424(dist=255429)	intergenic
2	151073869	rs1316948830	SNP_A-8613624	C	Cyn_ADD	2317	0	1024	0	0	-13.84	1.491e-43	AC023469.1(dist=25095),AC018731.1(dist=40942)	intergenic
2	173673612	NA	SNP_A-2125881	A	Cyn_ADD	2310	0	724.1	0	0	-10.38	3.057e-25	CDCA7(dist=304615),AC106900.1(dist=137464)	intergenic
3	100329148	NA	SNP_A-8416220	G	Cyn_ADD	2288	0	724.1	0	0	-66.79	0	TBC1D23(dist=3897),NIT2(dist=5609)	intergenic
4	53586807	NA	SNP_A-2248057	C	Cyn_ADD	2304	0	591.2	0	0	-6.64	3.143e-11	AC058822.1,LNX1	intronic
4	77090036	rs540826592	SNP_A-1910460	G	Cyn_ADD	2155	0	1024	0	0	-40.32	0	CCNI(dist=14047),RNU6-1187P(dist=60292)	intergenic
10	18428407	NA	SNP_A-4283773	G	Cyn_ADD	2316	Inf	1024	Inf	Inf	21.43	7.799e-102	CACNB2	intronic
13	69677833	NA	SNP_A-8375493	T	Cyn_ADD	2307	0	1024	0	0	-14.58	3.747e-48	LINC00383(dist=355643),KLHL1(dist=22761)	intergenic
14	39311895	NA	SNP_A-8376676	T	Cyn_ADD	2308	Inf	512	Inf	Inf	13.53	1.061e-41	MIA2	intronic
22	35955223	NA	SNP_A-8292417	T	Cyn_ADD	2298	0	512	0	0	-11.84	2.563e-32	RBFOX2	intronic
1	2176080	rs1685445407	SNP_A-1897923	T	CD_ADD	2290	Inf	512	Inf	Inf	38.9	0	PRKCZ	intronic
1	104439567	NA	SNP_A-8486734	A	CD_ADD	2316	Inf	1024	Inf	Inf	7.392	1.44e-13	AMY1C(dist=680877),AL591888.1(dist=558839)	intergenic
1	156016883	rs943419182	SNP_A-2228120	T	CD_ADD	2317	Inf	724.1	Inf	Inf	12.06	1.8e-33	AL355388.3	ncRNA_intronic
3	3314484	NA	SNP_A-8618223	T	CD_ADD	2274	0	724.1	0	0	-7.142	9.19e-13	AC034195.1	ncRNA_intronic
3	162333681	NA	SNP_A-2285124	T	CD_ADD	2313	Inf	724.1	Inf	Inf	7.808	5.82e-15	AC131211.1(dist=511773),AC128685.1(dist=692715)	intergenic
3	192518626	NA	SNP_A-8320700	C	CD_ADD	2317	Inf	724.1	Inf	Inf	16.16	9.79e-59	FGF12-AS3	ncRNA_intronic
4	13294360	rs1577115238	SNP_A-8454146	T	CD_ADD	2298	Inf	724.1	Inf	Inf	7.638	2.2e-14	RF00026(dist=242949),RAB28(dist=66994)	intergenic
4	114841757	NA	SNP_A-2049755	T	CD_ADD	2317	Inf	1024	Inf	Inf	6.892	5.49e-12	NDST4	intronic
4	152212308	NA	SNP_A-2256096	A	CD_ADD	2316	Inf	591.2	Inf	Inf	13.26	3.95e-40	AC079340.2	ncRNA_intronic
5	32065178	NA	SNP_A-1981149	T	CD_ADD	2313	Inf	512	Inf	Inf	63.23	0	PDZD2	intronic
5	104346142	NA	SNP_A-4215070	T	CD_ADD	2317	0	1024	0	0	-18.78	1.18e-78	LINC02163	ncRNA_intronic
5	147355349	NA	SNP_A-8601624	T	CD_ADD	2231	Inf	724.1	Inf	Inf	14.46	2.31e-47	STK32A	intronic
8	1050793	NA	SNP_A-1927991	A	CD_ADD	2272	0	1024	0	0	-7.044	1.86e-12	DLGAP2	intronic
8	125058258	NA	SNP_A-8282984	A	CD_ADD	2288	0	512	0	0	-7.221	5.14e-13	WASHC5	intronic
9	76426118	NA	SNP_A-8332437	C	CD_ADD	2315	Inf	1024	Inf	Inf	7.343	2.08e-13	RFK(dist=31692),GCNT1(dist=15548)	intergenic
10	24812017	NA	SNP_A-8517183	C	CD_ADD	2317	Inf	1024	Inf	Inf	7.771	7.77e-15	ARHGAP21(dist=88130),AL157385.2(dist=4314)	intergenic
10	55220554	rs544758797	SNP_A-8388662	T	CD_ADD	2261	Inf	724.1	Inf	Inf	7.044	1.87e-12	PCDH15	intronic
10	58036036	NA	SNP_A-2001219	G	CD_ADD	2317	Inf	1024	Inf	Inf	6.357	2.06e-10	MIR3924(dist=731477),IPMK(dist=155481)	intergenic
12	60197176	NA	SNP_A-2274464	T	CD_ADD	2314	Inf	724.1	Inf	Inf	10.25	1.17e-24	AC087883.2	ncRNA_intronic
12	97732131	NA	SNP_A-2246528	C	CD_ADD	2300	0	724.1	0	0	-10.26	1.09e-24	RNU6-36P(dist=10309),MIR4495(dist=206925)	intergenic
18	37223061	NA	SNP_A-1888314	C	CD_ADD	2317	Inf	724.1	Inf	Inf	7.226	4.96e-13	KIAA1328(ENST00000280020.10:c.*834C>A,ENST00000587139.5:c.*834C>A,ENST00000591619.5:c.*834C>A)	UTR3
18	66709879	NA	SNP_A-8484088	T	CD_ADD	2317	Inf	1024	Inf	Inf	7.38	1.59e-13	CDH19(dist=105741),RNU6-1037P(dist=236237)	intergenic
19	39732161	NA	SNP_A-1875391	G	CD_ADD	2304	0	512	0	0	-8.398	4.55e-17	CLC	intronic
20	33756135	NA	SNP_A-8432837	T	CD_ADD	2317	0	1024	0	0	-47.86	0	ZNF341	intronic
1	2176080	rs1685445407	SNP_A-1897923	T	CD_Geno	2290	NA	NA	NA	NA	1516	0	PRKCZ	intronic
1	3465061	NA	SNP_A-8308970	T	CD_Geno	2271	NA	NA	NA	NA	-19	0	ARHGEF16	intronic
1	16573685	rs4101079	SNP_A-8632187	C	CD_Geno	2316	NA	NA	NA	NA	-8607000	0	NBPF1	intronic
1	18319403	NA	SNP_A-8633739	A	CD_Geno	2302	NA	NA	NA	NA	-4.962	0	IGSF21	intronic
1	35141062	NA	SNP_A-8369805	T	CD_Geno	2239	NA	NA	NA	NA	-1.313	0	AL590434.1	downstream
1	43085584	NA	SNP_A-8693465	C	CD_Geno	2317	NA	NA	NA	NA	-7.057	0	RF00026(dist=61947),FAM183A(dist=59569)	intergenic
1	44135730	NA	SNP_A-4253828	A	CD_Geno	2316	NA	NA	NA	NA	-20760000	0	KLF17	downstream
1	46785289	rs888776491	SNP_A-2097579	A	CD_Geno	2298	NA	NA	NA	NA	-9	0	EFCAB14(dist=66175),CYP4B1(dist=13709)	intergenic
1	69213513	NA	SNP_A-2154625	G	CD_Geno	2316	NA	NA	NA	NA	-0.005919	0	LINC01707	ncRNA_intronic
1	88738386	NA	SNP_A-8287911	G	CD_Geno	2317	NA	NA	NA	NA	-10.21	0	PKN2	intronic
1	89562133	NA	SNP_A-8372457	A	CD_Geno	2314	NA	NA	NA	NA	-3.635e-06	0	LRRC8B	intronic
1	100174492	NA	SNP_A-4201356	T	CD_Geno	2316	NA	NA	NA	NA	-6263000	0	LRRC39	intronic
1	104439567	NA	SNP_A-8486734	A	CD_Geno	2316	NA	NA	NA	NA	55.01	1.136e-12	AMY1C(dist=680877),AL591888.1(dist=558839)	intergenic
1	145642444	NA	SNP_A-2225955	T	CD_Geno	2313	NA	NA	NA	NA	-14.58	0	GPR89A	intronic
1	145785532	NA	SNP_A-8482410	G	CD_Geno	2289	NA	NA	NA	NA	-9	0	RNF115	intronic
1	156016883	rs943419182	SNP_A-2228120	T	CD_Geno	2317	NA	NA	NA	NA	149.5	3.417e-33	AL355388.3	ncRNA_intronic
1	160947809	NA	SNP_A-1833386	A	CD_Geno	2266	NA	NA	NA	NA	-9	0	AL354714.1	ncRNA_intronic
1	169299556	NA	SNP_A-1925603	T	CD_Geno	2316	NA	NA	NA	NA	-9	0	NME7	intronic
1	169436327	NA	SNP_A-4304141	G	CD_Geno	2316	NA	NA	NA	NA	-1.1e-06	0	CCDC181	intronic
1	174017885	NA	SNP_A-8479382	A	CD_Geno	2297	NA	NA	NA	NA	-15320000	0	RC3H1	intronic
1	181091946	NA	SNP_A-2203233	A	CD_Geno	2312	NA	NA	NA	NA	-203.4	0	IER5(ENST00000367577.6:c.*2060A>C)	UTR3
1	201867476	rs1680574694	SNP_A-1900926	C	CD_Geno	2302	NA	NA	NA	NA	-9	0	IPO9	intronic
1	211653297	rs1401672205	SNP_A-8399829	T	CD_Geno	2307	NA	NA	NA	NA	-0.006596	0	LINC01693	ncRNA_intronic
1	212757207	NA	SNP_A-2195584	C	CD_Geno	2317	NA	NA	NA	NA	-8944	0	NSL1	intronic
1	215390206	NA	SNP_A-8399124	T	CD_Geno	2253	NA	NA	NA	NA	-15490000	0	KCNK2(dist=153113),AL450990.1(dist=3440)	intergenic
1	245552277	NA	SNP_A-8439314	C	CD_Geno	2317	NA	NA	NA	NA	-4.214	0	KIF26B	intronic
2	7969406	rs920364242	SNP_A-8687290	G	CD_Geno	2293	NA	NA	NA	NA	-36710000	0	LINC00298	ncRNA_intronic
2	11565137	NA	SNP_A-4244705	T	CD_Geno	2315	NA	NA	NA	NA	-5.609	0	GREB1	intronic
2	30949871	NA	SNP_A-8600955	T	CD_Geno	2287	NA	NA	NA	NA	-9	0	GALNT14	intronic
2	32258248	NA	SNP_A-8401182	C	CD_Geno	2317	NA	NA	NA	NA	-17060000	0	NLRC4	intronic
2	41567795	NA	SNP_A-1962918	T	CD_Geno	2297	NA	NA	NA	NA	-1.283	0	LINC01794(dist=800343),AC009413.2(dist=148338)	intergenic
2	46212583	NA	SNP_A-2300299	G	CD_Geno	2317	NA	NA	NA	NA	-1.876e-06	0	PRKCE(dist=24593),RF00017(dist=54107)	intergenic
2	50722055	NA	SNP_A-1909466	A	CD_Geno	2313	NA	NA	NA	NA	-3.42	0	NRXN1	intronic
2	66206464	NA	SNP_A-8318205	A	CD_Geno	2299	NA	NA	NA	NA	-8688000	0	AC007389.1(dist=6091),AC118345.1(dist=28913)	intergenic
2	79906036	NA	SNP_A-4288939	G	CD_Geno	2317	NA	NA	NA	NA	-4.867	0	CTNNA2	intronic
2	121143123	NA	SNP_A-2222971	G	CD_Geno	2317	NA	NA	NA	NA	-27450000	0	AC067960.1(dist=54397),AC079988.1(dist=35204)	intergenic
2	130382363	NA	SNP_A-1800485	T	CD_Geno	2317	NA	NA	NA	NA	-3.61	0	PTPN18(dist=6958),POTEI(dist=77092)	intergenic
2	145937545	NA	SNP_A-8352748	C	CD_Geno	2317	NA	NA	NA	NA	-5.084e-08	0	AC079248.1(dist=6399),RNU7-2P(dist=207611)	intergenic
2	155776588	NA	SNP_A-2136090	A	CD_Geno	2309	NA	NA	NA	NA	-19450000	0	AC073225.1(dist=111920),LINC01876(dist=234942)	intergenic
2	161457251	NA	SNP_A-8510449	A	CD_Geno	2315	NA	NA	NA	NA	-1.743	0	AC009487.4(dist=19793),RF01210(dist=101293)	intergenic
2	174005685	NA	SNP_A-8594724	A	CD_Geno	2317	NA	NA	NA	NA	-0.0408	0	AC016737.1(dist=36267),AC016737.2(dist=6171)	intergenic
2	180718201	NA	SNP_A-8576763	G	CD_Geno	2307	NA	NA	NA	NA	-6.995	0	SCHLAP1	ncRNA_intronic
2	186629454	NA	SNP_A-8404747	A	CD_Geno	2308	NA	NA	NA	NA	-0.009761	0	ITGAV	intronic
2	205169512	NA	SNP_A-8538879	A	CD_Geno	2257	NA	NA	NA	NA	-12.73	0	PARD3B	intronic
2	219158333	NA	SNP_A-8384255	C	CD_Geno	2316	NA	NA	NA	NA	-174.1	0	NHEJ1	exonic
2	227716875	NA	SNP_A-8565944	G	CD_Geno	2298	NA	NA	NA	NA	-1.531	0	SLC19A3	intronic
3	3314484	NA	SNP_A-8618223	T	CD_Geno	2274	NA	NA	NA	NA	51.01	8.379e-12	AC034195.1	ncRNA_intronic
3	14904868	NA	SNP_A-8562532	C	CD_Geno	2307	NA	NA	NA	NA	-19260000	0	FGD5	intronic
3	16701041	NA	SNP_A-4203840	A	CD_Geno	2316	NA	NA	NA	NA	-0.3523	0	AC091493.1(dist=3562),PLCL2(dist=183914)	intergenic
3	20077139	NA	SNP_A-8696807	A	CD_Geno	2313	NA	NA	NA	NA	-9	0	KAT2B	intronic
3	34617245	NA	SNP_A-8618272	G	CD_Geno	2316	NA	NA	NA	NA	-26.7	0	LINC01811	ncRNA_intronic
3	43333796	NA	SNP_A-2090891	G	CD_Geno	2302	NA	NA	NA	NA	-7.73	0	SNRK	intronic
3	44112632	NA	SNP_A-8466372	T	CD_Geno	2306	NA	NA	NA	NA	-2440000	0	RNU6-367P(dist=41446),MIR138-1(dist=1580)	intergenic
3	53867760	NA	SNP_A-8367330	T	CD_Geno	2313	NA	NA	NA	NA	-96030	0	ACTR8(ENST00000335754.8:c.*959A>T)	UTR3
3	56494363	NA	SNP_A-1929049	A	CD_Geno	2289	NA	NA	NA	NA	278.8	2.829e-61	ERC2(dist=25896),CCDC66(dist=62798)	intergenic
3	57077555	rs749914369	SNP_A-4300081	G	CD_Geno	2296	NA	NA	NA	NA	-0.01868	0	ARHGEF3	intronic
3	71076464	NA	SNP_A-8569136	T	CD_Geno	2313	NA	NA	NA	NA	-2.329	0	AC097634.4,FOXP1	intronic
3	71396606	rs2081388689	SNP_A-8439665	C	CD_Geno	2293	NA	NA	NA	NA	-9	0	AC097634.4,FOXP1	intronic
3	72620060	NA	SNP_A-1973243	G	CD_Geno	2316	NA	NA	NA	NA	-3.841	0	RNU1-62P(dist=43206),AC097369.3(dist=118858)	intergenic
3	77029795	NA	SNP_A-4200193	C	CD_Geno	2304	NA	NA	NA	NA	-35890000	0	ROBO2	intronic
3	79547199	NA	SNP_A-1973372	C	CD_Geno	2316	NA	NA	NA	NA	-30920000	0	ROBO1	intronic
3	96471696	NA	SNP_A-4251372	G	CD_Geno	2316	NA	NA	NA	NA	-1.395	0	MIR8060(dist=111657),RNU6-1094P(dist=137118)	intergenic
3	112434776	NA	SNP_A-8422595	C	CD_Geno	2317	NA	NA	NA	NA	-0.9007	0	AC092894.1(dist=25642),BTLA(dist=29190)	intergenic
3	113083848	NA	SNP_A-2119609	A	CD_Geno	2308	NA	NA	NA	NA	-7137000	0	AC078785.1	ncRNA_intronic
3	119894020	NA	SNP_A-8482522	G	CD_Geno	2302	NA	NA	NA	NA	-3673000	0	GSK3B	intronic
3	127354463	NA	SNP_A-2102944	A	CD_Geno	2199	NA	NA	NA	NA	-32310000	0	LINC02016	ncRNA_intronic
3	142430178	NA	SNP_A-1946968	A	CD_Geno	2314	NA	NA	NA	NA	-12740	0	XRN1	intronic
3	157146649	rs779819940	SNP_A-4241960	C	CD_Geno	2314	NA	NA	NA	NA	-8984000	0	CCNL1	intronic
3	161234305	NA	SNP_A-8298196	C	CD_Geno	2315	NA	NA	NA	NA	-9	0	NMD3	intronic
3	162333681	NA	SNP_A-2285124	T	CD_Geno	2313	NA	NA	NA	NA	61	5.682e-14	AC131211.1(dist=511773),AC128685.1(dist=692715)	intergenic
3	162594433	NA	SNP_A-2025344	G	CD_Geno	2254	NA	NA	NA	NA	-121700	0	AC131211.1(dist=772525),AC128685.1(dist=431963)	intergenic
3	192518626	NA	SNP_A-8320700	C	CD_Geno	2317	NA	NA	NA	NA	261.4	1.712e-57	FGF12-AS3	ncRNA_intronic
3	192590643	NA	SNP_A-8590780	A	CD_Geno	2316	NA	NA	NA	NA	-9	0	FGF12	intronic
3	197960761	NA	SNP_A-8347627	A	CD_Geno	2315	NA	NA	NA	NA	-18460000	0	LMLN	intronic
4	13294360	rs1577115238	SNP_A-8454146	T	CD_Geno	2298	NA	NA	NA	NA	58.36	2.12e-13	RF00026(dist=242949),RAB28(dist=66994)	intergenic
4	35521341	NA	SNP_A-4224436	A	CD_Geno	2314	NA	NA	NA	NA	-5.232e-08	0	RNU6-573P(dist=25338),NONE(dist=NONE)	intergenic
4	44958383	NA	SNP_A-1935888	T	CD_Geno	2316	NA	NA	NA	NA	-0.0007713	0	GNPDA2(dist=231788),AC108467.1(dist=51157)	intergenic
4	54885088	NA	SNP_A-1901211	T	CD_Geno	2316	NA	NA	NA	NA	-0.3219	0	LINC02358(dist=25847),AC111194.1(dist=58538)	intergenic
4	58623051	rs919190174	SNP_A-1862435	C	CD_Geno	2317	NA	NA	NA	NA	-0.2848	0	AC019133.1(dist=57839),AC017091.1(dist=157575)	intergenic
4	64827475	NA	SNP_A-1799709	G	CD_Geno	2314	NA	NA	NA	NA	-15190000	0	TECRL(dist=418007),AC104689.2(dist=8886)	intergenic
4	65291047	NA	SNP_A-8353145	G	CD_Geno	2280	NA	NA	NA	NA	-15100000	0	AC018683.1(dist=49233),EPHA5(dist=28516)	intergenic
4	73854902	rs1731509408	SNP_A-2116979	A	CD_Geno	2302	NA	NA	NA	NA	-4.802	0	PF4V1	downstream
4	94411238	NA	SNP_A-2038436	G	CD_Geno	2316	NA	NA	NA	NA	-11.15	0	AC109925.2(dist=68197),PDLIM5(dist=40619)	intergenic
4	95201460	rs1737652245	SNP_A-2137871	T	CD_Geno	2308	NA	NA	NA	NA	-13940000	0	UNC5C	intronic
4	108044903	NA	SNP_A-2311044	A	CD_Geno	2302	NA	NA	NA	NA	-2.954e-07	0	HADH(dist=9728),LEF1(dist=2642)	intergenic
4	114841757	NA	SNP_A-2049755	T	CD_Geno	2317	NA	NA	NA	NA	49.15	2.125e-11	NDST4	intronic
4	121876172	rs916469542	SNP_A-8585074	A	CD_Geno	2283	NA	NA	NA	NA	-0.003905	0	TRPC3(ENST00000379645.8:c.*3564A>T)	UTR3
4	121959618	NA	SNP_A-2181305	C	CD_Geno	2300	NA	NA	NA	NA	-14410000	0	TRPC3(dist=7558),RN7SL335P(dist=127890)	intergenic
4	135842126	NA	SNP_A-4204820	T	CD_Geno	2264	NA	NA	NA	NA	-3.602e-07	0	AC105362.1(dist=36222),LINC00613(dist=24857)	intergenic
4	142527507	rs1827084729	SNP_A-8662878	C	CD_Geno	2250	NA	NA	NA	NA	-10.62	0	INPP4B	intronic
4	152212308	NA	SNP_A-2256096	A	CD_Geno	2316	NA	NA	NA	NA	177.8	2.496e-39	AC079340.2	ncRNA_intronic
4	156728648	NA	SNP_A-8410777	G	CD_Geno	2287	NA	NA	NA	NA	218.2	4.086e-48	AC096736.1(dist=36012),PDGFC(dist=31806)	intergenic
4	166515714	NA	SNP_A-2147992	G	CD_Geno	2317	NA	NA	NA	NA	-17.6	0	AC097487.1	ncRNA_intronic
4	168493789	NA	SNP_A-4227044	T	CD_Geno	2276	NA	NA	NA	NA	-13.53	0	DDX60L(dist=13275),PALLD(dist=3263)	intergenic
4	170182517	NA	SNP_A-8471371	C	CD_Geno	2314	NA	NA	NA	NA	-4.849e-06	0	AADAT(dist=90818),LINC01612(dist=44018)	intergenic
4	188842822	NA	SNP_A-8448390	T	CD_Geno	2174	NA	NA	NA	NA	-3.797e-06	0	AC093909.4(dist=24300),AC122138.1(dist=147893)	intergenic
5	32065178	NA	SNP_A-1981149	T	CD_Geno	2313	NA	NA	NA	NA	3998	0	PDZD2	intronic
5	57968338	NA	SNP_A-1874797	A	CD_Geno	2291	NA	NA	NA	NA	-11.3	0	LINC02225(dist=69176),LINC02101(dist=139293)	intergenic
5	60583337	NA	SNP_A-4219372	C	CD_Geno	2305	NA	NA	NA	NA	-4337000	0	PART1(dist=34524),DEPDC1B(dist=13575)	intergenic
5	74303870	NA	SNP_A-8504406	A	CD_Geno	2294	NA	NA	NA	NA	-2.361	0	LINC01331,LINC01335	ncRNA_intronic
5	75996621	rs1352131066	SNP_A-8476160	T	CD_Geno	2314	NA	NA	NA	NA	-1.565	0	POC5(dist=279140),AC026774.1(dist=85325)	intergenic
5	82540973	NA	SNP_A-8555153	A	CD_Geno	2180	NA	NA	NA	NA	-17770000	0	ATP6AP1L(dist=222645),AC026782.1(dist=4889)	intergenic
5	100031447	NA	SNP_A-8665273	C	CD_Geno	2313	NA	NA	NA	NA	-3.51	0	RF00019(dist=9541),RNU6-1119P(dist=122225)	intergenic
5	104346142	NA	SNP_A-4215070	T	CD_Geno	2317	NA	NA	NA	NA	352.9	2.393e-77	LINC02163	ncRNA_intronic
5	111545193	NA	SNP_A-8358799	G	CD_Geno	2307	NA	NA	NA	NA	-18.45	0	STARD4-AS1	ncRNA_intronic
5	131817415	NA	SNP_A-1940324	G	CD_Geno	2317	NA	NA	NA	NA	-25.52	0	AC034228.4,MEIKIN	intronic
5	132864624	NA	SNP_A-2273391	T	CD_Geno	2250	NA	NA	NA	NA	-7.127e-11	0	GDF9(ENST00000378673.2:c.-91A>T)	UTR5
5	133349923	rs1390485580	SNP_A-8639308	A	CD_Geno	2261	NA	NA	NA	NA	-3391000	0	FSTL4	intronic
5	145412102	NA	SNP_A-2168599	T	CD_Geno	2317	NA	NA	NA	NA	338.1	3.828e-74	AC137770.1(dist=30432),AC008700.1(dist=17709)	intergenic
5	147355349	NA	SNP_A-8601624	T	CD_Geno	2231	NA	NA	NA	NA	209	4.096e-46	STK32A	intronic
5	173224859	NA	SNP_A-2285125	C	CD_Geno	2295	NA	NA	NA	NA	-3656000	0	BNIP1(dist=60472),NKX2-5(dist=7250)	intergenic
6	62062720	rs1792307926	SNP_A-1952999	A	CD_Geno	2313	NA	NA	NA	NA	-8965000	0	KHDRBS2	intronic
6	67050239	NA	SNP_A-8427524	T	CD_Geno	2317	NA	NA	NA	NA	-0.0003321	0	RNU7-66P(dist=321335),RF00571(dist=160169)	intergenic
6	91370661	NA	SNP_A-1986822	T	CD_Geno	2310	NA	NA	NA	NA	-9	0	MAP3K7(dist=783589),AL080284.1(dist=19652)	intergenic
6	99852311	NA	SNP_A-8425855	G	CD_Geno	2314	NA	NA	NA	NA	-0.005558	0	RF00019(dist=209964),MCHR2(dist=67599)	intergenic
6	126231352	NA	SNP_A-1987544	G	CD_Geno	2314	NA	NA	NA	NA	-1.481	0	TRMT11(dist=27535),CENPW(dist=108822)	intergenic
6	128819664	NA	SNP_A-8524338	T	CD_Geno	2304	NA	NA	NA	NA	-6.5	0	RF00019(dist=57856),LAMA2(dist=63477)	intergenic
6	156917597	NA	SNP_A-1988274	C	CD_Geno	2249	NA	NA	NA	NA	-9	0	ARID1B	intronic
7	5683331	NA	SNP_A-2225597	A	CD_Geno	2305	NA	NA	NA	NA	-29.08	0	RNF216	intronic
7	7621825	NA	SNP_A-8549489	G	CD_Geno	2317	NA	NA	NA	NA	-0.2559	0	AC004948.1(dist=1282),RPA3(dist=14693)	intergenic
7	12408363	NA	SNP_A-1935106	C	CD_Geno	2316	NA	NA	NA	NA	-4405000	0	VWDE(dist=4422),AC013470.2(dist=74981)	intergenic
7	13733794	NA	SNP_A-1988898	G	CD_Geno	2315	NA	NA	NA	NA	-9	0	AC011287.1	ncRNA_intronic
7	16767337	NA	SNP_A-1895541	G	CD_Geno	2277	NA	NA	NA	NA	-9	0	TSPAN13	intronic
7	38661220	NA	SNP_A-8693455	C	CD_Geno	2305	NA	NA	NA	NA	-2.725e-07	0	AMPH(dist=29800),VPS41(dist=61754)	intergenic
7	43560454	NA	SNP_A-8320782	C	CD_Geno	2310	NA	NA	NA	NA	-17.73	0	HECW1	intronic
7	50849766	NA	SNP_A-8591393	A	CD_Geno	2314	NA	NA	NA	NA	-9	0	AC004920.1(dist=7774),AC004830.1(dist=16981)	intergenic
7	83723377	rs898546580	SNP_A-8432975	C	CD_Geno	2302	NA	NA	NA	NA	-12510000	0	SEMA3E(dist=74238),SEMA3A(dist=232400)	intergenic
7	93852662	rs1793590480	SNP_A-8480094	G	CD_Geno	2312	NA	NA	NA	NA	-9	0	GNGT1	intronic
7	126660930	NA	SNP_A-8572344	G	CD_Geno	2303	NA	NA	NA	NA	-9	0	GRM8	intronic
8	1050793	NA	SNP_A-1927991	A	CD_Geno	2272	NA	NA	NA	NA	52.87	3.314e-12	DLGAP2	intronic
8	2828820	NA	SNP_A-8370905	A	CD_Geno	2297	NA	NA	NA	NA	-4.258	0	AC246817.1	ncRNA_intronic
8	5085248	NA	SNP_A-1855791	A	CD_Geno	2309	NA	NA	NA	NA	-9.102e-07	0	CSMD1(dist=90276),RF00156(dist=43031)	intergenic
8	42185176	NA	SNP_A-4223255	C	CD_Geno	2308	NA	NA	NA	NA	-0.01099	0	PLAT	intronic
8	57477579	NA	SNP_A-4212961	G	CD_Geno	2301	NA	NA	NA	NA	-9	0	AC068075.2(dist=53906),AC090796.1(dist=15305)	intergenic
8	91021421	NA	SNP_A-1849082	A	CD_Geno	2300	NA	NA	NA	NA	-30.15	0	PIP4P2	exonic
8	95755390	NA	SNP_A-4275125	A	CD_Geno	2296	NA	NA	NA	NA	-1484000	0	C8orf37-AS1	ncRNA_intronic
8	115872713	NA	SNP_A-4231741	C	CD_Geno	2317	NA	NA	NA	NA	-9	0	TRPS1(dist=63040),LINC00536(dist=77798)	intergenic
8	125058258	NA	SNP_A-8282984	A	CD_Geno	2288	NA	NA	NA	NA	53.09	2.968e-12	WASHC5	intronic
8	133670070	NA	SNP_A-8415352	T	CD_Geno	2315	NA	NA	NA	NA	-31.03	0	RF00017(dist=1369),AC133634.1(dist=101339)	intergenic
8	135105798	NA	SNP_A-8682265	C	CD_Geno	2300	NA	NA	NA	NA	-9	0	AC103764.1(dist=223899),LINC01591(dist=128333)	intergenic
8	136801593	NA	SNP_A-8472181	A	CD_Geno	2316	NA	NA	NA	NA	-0.5919	0	LINC02055	ncRNA_intronic
9	676301	NA	SNP_A-8449784	T	CD_Geno	2275	NA	NA	NA	NA	-3.808e-07	0	AL136979.1	ncRNA_intronic
9	15338901	NA	SNP_A-8654846	T	CD_Geno	2317	NA	NA	NA	NA	-6.854	0	TTC39B(dist=31541),SNAPC3(dist=83803)	intergenic
9	30626428	NA	SNP_A-1832690	G	CD_Geno	2313	NA	NA	NA	NA	-9	0	LINC01242(dist=51416),LINC01243(dist=745183)	intergenic
9	70258443	NA	SNP_A-8456162	T	CD_Geno	2286	NA	NA	NA	NA	-2026000	0	SMC5-AS1	ncRNA_exonic
9	73241071	NA	SNP_A-8592062	A	CD_Geno	2280	NA	NA	NA	NA	-7830000	0	ANXA1(dist=70678),AL451127.2(dist=268593)	intergenic
9	76426118	NA	SNP_A-8332437	C	CD_Geno	2315	NA	NA	NA	NA	56.79	4.657e-13	RFK(dist=31692),GCNT1(dist=15548)	intergenic
9	78118531	NA	SNP_A-2024571	A	CD_Geno	2312	NA	NA	NA	NA	-3.19	0	GNAQ(dist=87073),RN7SKP59(dist=46934)	intergenic
9	78130809	NA	SNP_A-4228073	T	CD_Geno	2308	NA	NA	NA	NA	-974200	0	GNAQ(dist=99351),RN7SKP59(dist=34656)	intergenic
9	78155708	NA	SNP_A-8483308	T	CD_Geno	2288	NA	NA	NA	NA	-1.208	0	GNAQ(dist=124250),RN7SKP59(dist=9757)	intergenic
9	82671862	NA	SNP_A-8376000	T	CD_Geno	2314	NA	NA	NA	NA	-34.83	0	AL353774.1(dist=25278),RASEF(dist=307728)	intergenic
9	114371637	rs1832774973	SNP_A-2310056	T	CD_Geno	2277	NA	NA	NA	NA	-2889000	0	AKNA	intronic
10	6488390	NA	SNP_A-1790262	A	CD_Geno	2317	NA	NA	NA	NA	-36.52	0	PRKCQ	intronic
10	10447035	NA	SNP_A-8600998	T	CD_Geno	2222	NA	NA	NA	NA	-13190000	0	CELF2-DT	ncRNA_intronic
10	13255980	NA	SNP_A-1838376	C	CD_Geno	2315	NA	NA	NA	NA	-132200	0	UCMA(dist=21606),PHYH(dist=21816)	intergenic
10	24665411	NA	SNP_A-2219842	G	CD_Geno	2293	NA	NA	NA	NA	-3736000	0	ARHGAP21	intronic
10	24812017	NA	SNP_A-8517183	C	CD_Geno	2317	NA	NA	NA	NA	60.54	7.149e-14	ARHGAP21(dist=88130),AL157385.2(dist=4314)	intergenic
10	37911057	NA	SNP_A-4205256	C	CD_Geno	2316	NA	NA	NA	NA	-14470000	0	AL135791.1(dist=51947),ZNF25(dist=38516)	intergenic
10	38304395	NA	SNP_A-2237268	G	CD_Geno	2316	NA	NA	NA	NA	-151200	0	AL117339.5	intronic
10	55220554	rs544758797	SNP_A-8388662	T	CD_Geno	2261	NA	NA	NA	NA	50.08	1.336e-11	PCDH15	intronic
10	58036036	NA	SNP_A-2001219	G	CD_Geno	2317	NA	NA	NA	NA	45.96	1.046e-10	MIR3924(dist=731477),IPMK(dist=155481)	intergenic
10	70970308	NA	SNP_A-8478714	A	CD_Geno	2316	NA	NA	NA	NA	-11.06	0	AC073176.2	ncRNA_intronic
10	72094318	NA	SNP_A-1789028	G	CD_Geno	2317	NA	NA	NA	NA	-2.155	0	SPOCK2(dist=5286),ASCC1(dist=1714)	intergenic
10	87854782	rs1858172704	SNP_A-8465308	C	CD_Geno	2305	NA	NA	NA	NA	-5482000	0	RN7SL78P(dist=21684),KLLN(dist=4376)	intergenic
10	99563443	NA	SNP_A-8558331	T	CD_Geno	2295	NA	NA	NA	NA	-7.277	0	NKX2-3(dist=26919),SLC25A28(dist=47079)	intergenic
10	119871433	NA	SNP_A-8706751	G	CD_Geno	2312	NA	NA	NA	NA	-21.2	0	MCMBP	intronic
10	119930330	NA	SNP_A-2114351	G	CD_Geno	2317	NA	NA	NA	NA	-0.001291	0	SEC23IP	exonic
10	126901175	rs2030232468	SNP_A-8632456	T	CD_Geno	2317	NA	NA	NA	NA	-9	0	RF00271(dist=121401),DOCK1(dist=4234)	intergenic
10	132899174	NA	SNP_A-8506421	T	CD_Geno	2306	NA	NA	NA	NA	-1.114e-06	0	CFAP46	intronic
11	4554008	NA	SNP_A-8319489	C	CD_Geno	2237	NA	NA	NA	NA	-16420000	0	OR52M1(dist=7864),C11orf40(dist=17415)	intergenic
11	5467796	NA	SNP_A-1946148	G	CD_Geno	2316	NA	NA	NA	NA	-606300	0	AC104389.4,HBE1,HBG2,OR51B5	intronic
11	5467865	NA	SNP_A-2203345	C	CD_Geno	2316	NA	NA	NA	NA	-606300	0	AC104389.4,HBE1,HBG2,OR51B5	intronic
11	10193144	NA	SNP_A-8544067	A	CD_Geno	2308	NA	NA	NA	NA	-1.251	0	SBF2	intronic
11	73943720	NA	SNP_A-8547064	C	CD_Geno	2213	NA	NA	NA	NA	-0.003967	0	PAAF1(dist=12596),DNAJB13(dist=6599)	intergenic
11	75825930	NA	SNP_A-2199442	T	CD_Geno	2310	NA	NA	NA	NA	-17.28	0	UVRAG	intronic
11	79817717	rs1859447606	SNP_A-2189788	G	CD_Geno	2317	NA	NA	NA	NA	-1.806e-07	0	AP001978.1(dist=205417),AP001541.1(dist=149088)	intergenic
11	80888738	NA	SNP_A-8647942	T	CD_Geno	2234	NA	NA	NA	NA	-5533000	0	AP002759.1(dist=125912),AP003398.2(dist=127111)	intergenic
11	91506460	NA	SNP_A-8527783	T	CD_Geno	2316	NA	NA	NA	NA	-9	0	AP002791.1(dist=123171),AP003055.1(dist=287859)	intergenic
11	98776011	rs1860437274	SNP_A-8486129	C	CD_Geno	2313	NA	NA	NA	NA	-3276000	0	AP003715.1(dist=92276),AP002428.1(dist=162901)	intergenic
11	99993643	rs1361308649	SNP_A-8483090	T	CD_Geno	2305	NA	NA	NA	NA	-1316000	0	CNTN5	intronic
11	109909301	NA	SNP_A-2119402	G	CD_Geno	2317	NA	NA	NA	NA	-15.5	0	RDX	intronic
11	113247943	rs1945550284	SNP_A-8545080	C	CD_Geno	2317	NA	NA	NA	NA	-0.1697	0	NCAM1	intronic
12	10026465	NA	SNP_A-8378796	A	CD_Geno	2230	NA	NA	NA	NA	-7.674	0	AC024224.2	ncRNA_intronic
12	13911517	NA	SNP_A-4249296	A	CD_Geno	2316	NA	NA	NA	NA	-9	0	GRIN2B	intronic
12	15620718	NA	SNP_A-8398173	C	CD_Geno	2317	NA	NA	NA	NA	-0.0007297	0	EPS8(ENST00000281172.10:c.*599A>T,ENST00000543468.5:c.*2328A>T,ENST00000543523.5:c.*599A>T,ENST00000644374.1:c.*599A>T,ENST00000646918.1:c.*599A>T,ENST00000642939.1:c.*599A>T,ENST00000645775.1:c.*599A>T,ENST00000646828.1:c.*599A>T,ENST00000647224.1:c.*599A>T,ENST00000642278.1:c.*599A>T,ENST00000646123.1:c.*599A>T,ENST00000647087.1:c.*599A>T)	UTR3
12	16392155	NA	SNP_A-8435148	T	CD_Geno	2306	NA	NA	NA	NA	-9	0	MGST1(dist=14963),AC007528.1(dist=28498)	intergenic
12	28221149	NA	SNP_A-8540447	G	CD_Geno	2315	NA	NA	NA	NA	-1.386e-09	0	CCDC91	intronic
12	57453620	NA	SNP_A-8428448	T	CD_Geno	2295	NA	NA	NA	NA	-2.984	0	INHBC(dist=1558),INHBE(dist=1083)	intergenic
12	60197176	NA	SNP_A-2274464	T	CD_Geno	2314	NA	NA	NA	NA	105.1	1.484e-23	AC087883.2	ncRNA_intronic
12	78275950	NA	SNP_A-1841985	T	CD_Geno	2305	NA	NA	NA	NA	-18110	0	NAV3(dist=62940),LINC02424(dist=50730)	intergenic
12	84728307	NA	SNP_A-8569892	A	CD_Geno	2308	NA	NA	NA	NA	-3.067	0	AC090679.1(dist=433745),SLC6A15(dist=131184)	intergenic
12	88004691	NA	SNP_A-2111219	G	CD_Geno	2313	NA	NA	NA	NA	-2.137e-07	0	C12orf50	intronic
12	97732131	NA	SNP_A-2246528	C	CD_Geno	2300	NA	NA	NA	NA	109.3	1.879e-24	RNU6-36P(dist=10309),MIR4495(dist=206925)	intergenic
12	116640956	NA	SNP_A-8387393	T	CD_Geno	2310	NA	NA	NA	NA	-0.004634	0	AC125603.3(dist=37371),AC125603.2(dist=20626)	intergenic
12	117765827	NA	SNP_A-1898088	T	CD_Geno	2293	NA	NA	NA	NA	-654500	0	KSR2	intronic
13	18805871	NA	SNP_A-8471662	G	CD_Geno	2316	NA	NA	NA	NA	-3.368	0	LINC00387(dist=129708),RNU6-55P(dist=63314)	intergenic
13	24219872	NA	SNP_A-4233721	T	CD_Geno	2273	NA	NA	NA	NA	-2645000	0	AL359736.1,SPATA13	intronic
13	39619038	NA	SNP_A-8537204	A	CD_Geno	2258	NA	NA	NA	NA	-8908000	0	LHFPL6(dist=15812),COG6(dist=36589)	intergenic
13	41088174	rs1879016285	SNP_A-8308496	G	CD_Geno	2312	NA	NA	NA	NA	-9	0	WBP4(dist=4168),MIR3168(dist=12845)	intergenic
13	43523935	NA	SNP_A-1948982	A	CD_Geno	2313	NA	NA	NA	NA	-7489000	0	ENOX1	intronic
13	58613184	NA	SNP_A-4284911	G	CD_Geno	2303	NA	NA	NA	NA	-9	0	RNY4P29(dist=85433),AL159156.1(dist=508695)	intergenic
13	59110810	NA	SNP_A-2126867	G	CD_Geno	2317	NA	NA	NA	NA	-9	0	RNY4P29(dist=583059),AL159156.1(dist=11069)	intergenic
13	70778049	NA	SNP_A-1935818	T	CD_Geno	2312	NA	NA	NA	NA	-5.35	0	RNU6-54P(dist=318479),LINC00348(dist=236993)	intergenic
13	76234937	NA	SNP_A-8436944	A	CD_Geno	2308	NA	NA	NA	NA	-30490000	0	RN7SL571P(dist=99712),AL136441.1(dist=317870)	intergenic
13	80877021	NA	SNP_A-2308433	G	CD_Geno	2300	NA	NA	NA	NA	-0.6785	0	AL590807.1	ncRNA_intronic
13	83953616	NA	SNP_A-4228897	G	CD_Geno	2294	NA	NA	NA	NA	-12.28	0	AL355481.1(dist=58405),AL590681.1(dist=42557)	intergenic
13	90461914	NA	SNP_A-1856522	T	CD_Geno	2306	NA	NA	NA	NA	-9.012	0	MIR622(dist=230637),LINC01049(dist=31373)	intergenic
13	91041493	NA	SNP_A-4288176	A	CD_Geno	2177	NA	NA	NA	NA	-9	0	LINC00410(dist=114896),LINC00380(dist=45761)	intergenic
13	100739843	rs1888754159	SNP_A-8591741	C	CD_Geno	2298	NA	NA	NA	NA	-4.884	0	NALCN-AS1	ncRNA_intronic
13	102508685	NA	SNP_A-8631051	A	CD_Geno	2244	NA	NA	NA	NA	-1.129e-07	0	FGF14(dist=106911),LINC00555(dist=80687)	intergenic
14	24352180	NA	SNP_A-8563433	C	CD_Geno	2316	NA	NA	NA	NA	-13.72	0	RF00026	upstream
14	26539586	NA	SNP_A-4286001	A	CD_Geno	2305	NA	NA	NA	NA	-9	0	NOVA1	intronic
14	35604109	NA	SNP_A-2109300	T	CD_Geno	2250	NA	NA	NA	NA	-2409000	0	RALGAPA1	intronic
14	35663835	NA	SNP_A-8491559	C	CD_Geno	2259	NA	NA	NA	NA	-17500000	0	RALGAPA1	intronic
14	36814333	NA	SNP_A-1948377	T	CD_Geno	2307	NA	NA	NA	NA	-14.47	0	AL162464.1	ncRNA_intronic
14	51906943	NA	SNP_A-8584401	G	CD_Geno	2302	NA	NA	NA	NA	-9	0	GNG2	intronic
14	64896842	NA	SNP_A-8657815	C	CD_Geno	2307	NA	NA	NA	NA	-9	0	SPTB(dist=16935),RPPH1-2P(dist=12646)	intergenic
14	65415788	NA	SNP_A-8472020	A	CD_Geno	2316	NA	NA	NA	NA	-1.376	0	FUT8	intronic
14	97016773	NA	SNP_A-1841699	C	CD_Geno	2317	NA	NA	NA	NA	-0.4054	0	AL049833.4(dist=9149),AL049833.2(dist=93643)	intergenic
14	103543086	NA	SNP_A-8401335	T	CD_Geno	2279	NA	NA	NA	NA	-0.02804	0	TRMT61A(dist=6013),RNU7-160P(dist=7259)	intergenic
15	31923657	NA	SNP_A-8689548	G	CD_Geno	2310	NA	NA	NA	NA	-1105000	0	CHRNA7(ENST00000635978.1:c.-177688T>A)	UTR5
15	36032062	NA	SNP_A-2004094	A	CD_Geno	2316	NA	NA	NA	NA	-2637	0	AC021351.1,AC040918.1	ncRNA_intronic
15	57283405	NA	SNP_A-2287346	A	CD_Geno	2316	NA	NA	NA	NA	-9	0	TCF12	intronic
15	57757336	NA	SNP_A-2259095	T	CD_Geno	2286	NA	NA	NA	NA	-9	0	POLR2M	intronic
15	60829553	NA	SNP_A-2194845	A	CD_Geno	2316	NA	NA	NA	NA	-9	0	RORA	intronic
15	64725496	NA	SNP_A-8477220	C	CD_Geno	2288	NA	NA	NA	NA	-4.646e-07	0	AC100830.1(dist=5894),RBPMS2(dist=14395)	intergenic
15	87214918	NA	SNP_A-8297827	G	CD_Geno	2279	NA	NA	NA	NA	-1.271	0	AC078905.1(dist=167615),AC020687.1(dist=110911)	intergenic
15	92672775	NA	SNP_A-8376757	T	CD_Geno	2295	NA	NA	NA	NA	-26980000	0	FAM174B	intronic
16	4287505	NA	SNP_A-8404332	C	CD_Geno	2309	NA	NA	NA	NA	-9	0	TFAP4(dist=14482),GLIS2(dist=27256)	intergenic
16	7553489	rs1469435292	SNP_A-8530097	C	CD_Geno	2312	NA	NA	NA	NA	-42650000	0	RBFOX1	intronic
16	23167719	NA	SNP_A-4241958	T	CD_Geno	2302	NA	NA	NA	NA	-1.066e-07	0	AC099482.2	ncRNA_exonic
16	27696779	NA	SNP_A-1886350	T	CD_Geno	2317	NA	NA	NA	NA	135.4	3.948e-30	AC016597.1	ncRNA_intronic
16	49929515	NA	SNP_A-8389409	T	CD_Geno	2317	NA	NA	NA	NA	-9	0	AC007603.1(dist=5361),CNEP1R1(dist=94895)	intergenic
16	64436543	NA	SNP_A-4251464	A	CD_Geno	2313	NA	NA	NA	NA	-3.627	0	AC092131.1	ncRNA_intronic
16	67760958	NA	SNP_A-2300769	T	CD_Geno	2316	NA	NA	NA	NA	-109000	0	RANBP10	intronic
16	79590119	rs900197806	SNP_A-8631967	G	CD_Geno	2316	NA	NA	NA	NA	-2.244	0	MAF	intronic
17	15848909	NA	SNP_A-2187145	A	CD_Geno	2313	NA	NA	NA	NA	-1.756	0	LINC02087	upstream
17	29711074	NA	SNP_A-2005141	A	CD_Geno	2313	NA	NA	NA	NA	-53420	0	SSH2	intronic
17	40644905	NA	SNP_A-8493785	C	CD_Geno	2301	NA	NA	NA	NA	-508900	0	SMARCE1(ENST00000643806.1:c.*566C>T)	UTR3
17	47623290	NA	SNP_A-4203954	C	CD_Geno	2316	NA	NA	NA	NA	-9	0	AC025682.1	ncRNA_intronic
17	56791033	NA	SNP_A-8465131	T	CD_Geno	2300	NA	NA	NA	NA	-9	0	C17orf67	downstream
17	63900782	NA	SNP_A-8596424	A	CD_Geno	2309	NA	NA	NA	NA	-13060000	0	CSH1(dist=4121),CSHL1(dist=8815)	intergenic
17	67998277	NA	SNP_A-8555202	A	CD_Geno	2304	NA	NA	NA	NA	-1100000	0	C17orf58(dist=1846),KPNA2(dist=37431)	intergenic
18	10217551	NA	SNP_A-8637924	T	CD_Geno	2280	NA	NA	NA	NA	-2.219	0	AP005271.1(dist=73145),AP005209.2(dist=79748)	intergenic
18	17248018	NA	SNP_A-8530604	T	CD_Geno	2316	NA	NA	NA	NA	-9	0	RNU6-721P(dist=1927074),NONE(dist=NONE)	intergenic
18	19171829	NA	SNP_A-2100759	G	CD_Geno	2315	NA	NA	NA	NA	-10.68	0	NONE(dist=NONE),ROCK1(dist=1775077)	intergenic
18	23328880	NA	SNP_A-8420374	A	CD_Geno	2264	NA	NA	NA	NA	-10.25	0	TMEM241	intronic
18	25701439	NA	SNP_A-1872366	T	CD_Geno	2315	NA	NA	NA	NA	-5722000	0	ZNF521(dist=349273),RN7SL97P(dist=116795)	intergenic
18	29628092	NA	SNP_A-4207428	G	CD_Geno	2313	NA	NA	NA	NA	-179800	0	AC117569.1(dist=79851),AC117569.2(dist=1750)	intergenic
18	32207235	NA	SNP_A-8452301	A	CD_Geno	2311	NA	NA	NA	NA	-742200	0	GAREM1,MEP1B	intronic
18	37223061	NA	SNP_A-1888314	C	CD_Geno	2317	NA	NA	NA	NA	54.44	1.506e-12	KIAA1328(ENST00000280020.10:c.*834C>A,ENST00000587139.5:c.*834C>A,ENST00000591619.5:c.*834C>A)	UTR3
18	41331559	NA	SNP_A-4278032	G	CD_Geno	2240	NA	NA	NA	NA	-9	0	AC068688.1(dist=1084192),AC079052.1(dist=9760)	intergenic
18	44575424	NA	SNP_A-8559038	T	CD_Geno	2273	NA	NA	NA	NA	-5.646	0	LINC01478	ncRNA_intronic
18	52775840	NA	SNP_A-8542182	C	CD_Geno	2298	NA	NA	NA	NA	-8.347e-08	0	DCC	intronic
18	54210040	NA	SNP_A-8364437	T	CD_Geno	2317	NA	NA	NA	NA	-160300	0	MBD2	intronic
18	58505190	NA	SNP_A-8466520	C	CD_Geno	2311	NA	NA	NA	NA	-214000	0	ALPK2	intronic
18	66709879	NA	SNP_A-8484088	T	CD_Geno	2317	NA	NA	NA	NA	54.49	1.474e-12	CDH19(dist=105741),RNU6-1037P(dist=236237)	intergenic
18	67189756	NA	SNP_A-1959855	C	CD_Geno	2317	NA	NA	NA	NA	-9	0	MIR5011(dist=108070),AC110597.1(dist=292035)	intergenic
18	69532312	NA	SNP_A-2195597	A	CD_Geno	2314	NA	NA	NA	NA	-1658000	0	AC119868.2	ncRNA_intronic
19	12803023	NA	SNP_A-8434062	C	CD_Geno	2317	NA	NA	NA	NA	-1.088e-06	0	THSD8	intronic
19	34046542	NA	SNP_A-8568789	A	CD_Geno	2302	NA	NA	NA	NA	-0.4845	0	AC016587.1	ncRNA_intronic
19	39732161	NA	SNP_A-1875391	G	CD_Geno	2304	NA	NA	NA	NA	71.12	3.597e-16	CLC	intronic
20	20422998	NA	SNP_A-2197487	C	CD_Geno	2316	NA	NA	NA	NA	-2.831	0	RALGAPA2	intronic
20	20927362	NA	SNP_A-8578232	T	CD_Geno	2316	NA	NA	NA	NA	-2.112	0	RN7SL607P(dist=188631),AL133465.1(dist=43086)	intergenic
20	21988616	NA	SNP_A-1968128	C	CD_Geno	2316	NA	NA	NA	NA	-1.053	0	AL109807.1(dist=17833),LINC01432(dist=65458)	intergenic
20	33756135	NA	SNP_A-8432837	T	CD_Geno	2317	NA	NA	NA	NA	2293	0	ZNF341	intronic
20	40203188	NA	SNP_A-8309243	A	CD_Geno	2316	NA	NA	NA	NA	-14640000	0	AL009050.1(dist=76831),MAFB(dist=482660)	intergenic
20	45036979	NA	SNP_A-8577492	C	CD_Geno	2317	NA	NA	NA	NA	383.3	5.857e-84	STK4	intronic
21	21125839	NA	SNP_A-8341512	T	CD_Geno	2316	NA	NA	NA	NA	-14320000	0	NCAM2	intronic
21	33416815	rs2083756933	SNP_A-4253188	T	CD_Geno	2311	NA	NA	NA	NA	-5.345	0	IFNGR2	intronic
21	34421981	NA	SNP_A-8578610	C	CD_Geno	2310	NA	NA	NA	NA	-543400	0	SMIM34A	intronic
22	24661733	NA	SNP_A-8333106	A	CD_Geno	2300	NA	NA	NA	NA	-1.237	0	AP000356.2(dist=10076),AP000357.2(dist=29389)	intergenic
22	30584863	NA	SNP_A-2178870	A	CD_Geno	2316	NA	NA	NA	NA	-3.138	0	PES1	intronic
22	41559081	NA	SNP_A-2251840	C	CD_Geno	2317	NA	NA	NA	NA	-22170000	0	AL023553.1	ncRNA_intronic
22	48161155	NA	SNP_A-2264552	A	CD_Geno	2316	NA	NA	NA	NA	-12190000	0	BX284656.1(dist=17926),AL008720.1(dist=93748)	intergenic
1	4396990	NA	SNP_A-8655832	C	Cyn_Geno	2317	NA	NA	NA	NA	-128000000	0	AL805961.2(dist=377482),LINC01777(dist=15037)	intergenic
1	6941306	NA	SNP_A-2126315	G	Cyn_Geno	2293	NA	NA	NA	NA	-9	0	CAMTA1	intronic
1	22325911	NA	SNP_A-2252726	C	Cyn_Geno	2312	NA	NA	NA	NA	-0.6584	0	MIR4418(dist=59611),AL591122.1(dist=38719)	intergenic
1	25903601	NA	SNP_A-2292391	T	Cyn_Geno	2306	NA	NA	NA	NA	-1.758	0	STMN1	intronic
1	27845423	NA	SNP_A-1995667	A	Cyn_Geno	2317	NA	NA	NA	NA	-0.3706	0	PPP1R8	intronic
1	50433725	NA	SNP_A-1780619	A	Cyn_Geno	2314	NA	NA	NA	NA	-10090000	0	AL049637.2(dist=8409),FAF1(dist=3303)	intergenic
1	59683917	NA	SNP_A-8449961	G	Cyn_Geno	2316	NA	NA	NA	NA	-0.1936	0	FGGY	intronic
1	73672675	NA	SNP_A-4232287	A	Cyn_Geno	2266	NA	NA	NA	NA	-9.166	0	LINC02238	ncRNA_intronic
1	78377669	rs1040066558	SNP_A-2200556	C	Cyn_Geno	2317	NA	NA	NA	NA	-24.16	0	PTGFR	intronic
1	85417066	NA	SNP_A-2298909	A	Cyn_Geno	2310	NA	NA	NA	NA	-39140000	0	AL078459.1	ncRNA_intronic
1	87877236	NA	SNP_A-8705247	C	Cyn_Geno	2315	NA	NA	NA	NA	-1030000	0	PKN2-AS1	ncRNA_intronic
1	91011574	NA	SNP_A-1805516	A	Cyn_Geno	2315	NA	NA	NA	NA	-8413000	0	ZNF644	intronic
1	94438423	NA	SNP_A-8559382	G	Cyn_Geno	2317	NA	NA	NA	NA	-9	0	ABCD3	intronic
1	101519491	NA	SNP_A-2180833	C	Cyn_Geno	2307	NA	NA	NA	NA	-8656000	0	LINC01307(dist=129188),LINC01709(dist=120018)	intergenic
1	145446140	NA	SNP_A-1909996	A	Cyn_Geno	2310	NA	NA	NA	NA	432	1.579e-94	RF00003(dist=14447),AC239860.3(dist=13658)	intergenic
1	161638654	rs1679922592	SNP_A-2127534	T	Cyn_Geno	2316	NA	NA	NA	NA	-27480000	0	FCGR3B(dist=6691),FCGR2B(dist=24493)	intergenic
1	167381091	NA	SNP_A-8550882	G	Cyn_Geno	2293	NA	NA	NA	NA	-13810000	0	POU2F1	intronic
1	167723017	NA	SNP_A-2152707	G	Cyn_Geno	2302	NA	NA	NA	NA	-868300	0	MPZL1	intronic
1	168196206	NA	SNP_A-8369969	G	Cyn_Geno	2314	NA	NA	NA	NA	-9	0	TIPRL	intronic
1	176008497	NA	SNP_A-4231489	G	Cyn_Geno	2316	NA	NA	NA	NA	-3.025e-07	0	COP1	intronic
1	179599151	NA	SNP_A-2267834	G	Cyn_Geno	2309	NA	NA	NA	NA	-24490000	0	TDRD5	intronic
1	197182995	NA	SNP_A-8320531	A	Cyn_Geno	2173	NA	NA	NA	NA	47.66	4.467e-11	ZBTB41	intronic
1	199744635	NA	SNP_A-8289761	T	Cyn_Geno	2288	NA	NA	NA	NA	-15.75	0	AC099673.1(dist=351328),RNU6-778P(dist=143524)	intergenic
1	199790687	NA	SNP_A-4245360	A	Cyn_Geno	2305	NA	NA	NA	NA	-42700000	0	AC099673.1(dist=397380),RNU6-778P(dist=97472)	intergenic
1	213091610	NA	SNP_A-8665771	G	Cyn_Geno	2306	NA	NA	NA	NA	-25920000	0	RPS6KC1	intronic
1	214073255	NA	SNP_A-4197893	C	Cyn_Geno	2300	NA	NA	NA	NA	-63310000	0	AL592287.1	ncRNA_intronic
1	214795384	NA	SNP_A-8388051	T	Cyn_Geno	2315	NA	NA	NA	NA	-16.87	0	CENPF(dist=130813),AC099563.2(dist=151525)	intergenic
1	222931281	NA	SNP_A-4224471	A	Cyn_Geno	2315	NA	NA	NA	NA	-1.095e-06	0	AC093152.1	ncRNA_intronic
1	237318884	NA	SNP_A-4291135	G	Cyn_Geno	2309	NA	NA	NA	NA	51.9	5.38e-12	RYR2	intronic
2	2106868	NA	SNP_A-2294578	C	Cyn_Geno	2316	NA	NA	NA	NA	-6.34	0	MYT1L	intronic
2	19767493	NA	SNP_A-1962362	G	Cyn_Geno	2314	NA	NA	NA	NA	-9.604	0	AC019055.1(dist=49917),LINC00954(dist=101367)	intergenic
2	19812673	NA	SNP_A-8465689	T	Cyn_Geno	2296	NA	NA	NA	NA	-2.255e-06	0	AC019055.1(dist=95097),LINC00954(dist=56187)	intergenic
2	20901403	NA	SNP_A-8613944	A	Cyn_Geno	2302	NA	NA	NA	NA	-9	0	AC012361.1(dist=39742),AC115619.1(dist=97910)	intergenic
2	36901245	rs1669674162	SNP_A-2047114	G	Cyn_Geno	2296	NA	NA	NA	NA	-1.271e-08	0	STRN	intronic
2	37229818	NA	SNP_A-8573343	C	Cyn_Geno	2314	NA	NA	NA	NA	-27390000	0	CEBPZ	intronic
2	42391499	NA	SNP_A-8573482	T	Cyn_Geno	2298	NA	NA	NA	NA	-9	0	COX7A2L(dist=22489),RF00612(dist=48878)	intergenic
2	44732916	NA	SNP_A-2006334	A	Cyn_Geno	2317	NA	NA	NA	NA	-549200	0	CAMKMT	intronic
2	50341480	NA	SNP_A-2088628	T	Cyn_Geno	2252	NA	NA	NA	NA	-65.06	0	AC068725.1	ncRNA_intronic
2	53215018	NA	SNP_A-8413018	C	Cyn_Geno	2317	NA	NA	NA	NA	1808	0	AC010967.1(dist=253566),RF00424(dist=255429)	intergenic
2	64238607	NA	SNP_A-2231095	A	Cyn_Geno	2317	NA	NA	NA	NA	-1.728e-08	0	AC012368.1	ncRNA_intronic
2	73133924	NA	SNP_A-8661718	A	Cyn_Geno	2315	NA	NA	NA	NA	-0.2242	0	AC010913.1(dist=18017),NOTO(dist=68334)	intergenic
2	115041026	rs1156633292	SNP_A-2006622	C	Cyn_Geno	2307	NA	NA	NA	NA	-1.766	0	DPP10	intronic
2	115124647	NA	SNP_A-4262170	G	Cyn_Geno	2294	NA	NA	NA	NA	-21660000	0	DPP10	intronic
2	137000875	NA	SNP_A-8710062	A	Cyn_Geno	2317	NA	NA	NA	NA	383.6	4.961e-84	THSD7B	intronic
2	137705560	NA	SNP_A-2040994	C	Cyn_Geno	2315	NA	NA	NA	NA	-28460000	0	THSD7B(dist=27842),RF00019(dist=9772)	intergenic
2	144624700	rs1706398750	SNP_A-8674239	A	Cyn_Geno	2274	NA	NA	NA	NA	-39420000	0	LINC01412(dist=45266),TEX41(dist=41612)	intergenic
2	148912835	NA	SNP_A-8352186	G	Cyn_Geno	2308	NA	NA	NA	NA	-6875	0	AC105402.4	ncRNA_intronic
2	151073869	rs1316948830	SNP_A-8613624	C	Cyn_Geno	2317	NA	NA	NA	NA	191.8	2.255e-42	AC023469.1(dist=25095),AC018731.1(dist=40942)	intergenic
2	171171219	NA	SNP_A-4193799	C	Cyn_Geno	2302	NA	NA	NA	NA	-9	0	TLK1	intronic
2	171547595	NA	SNP_A-8404862	G	Cyn_Geno	2311	NA	NA	NA	NA	-0.04289	0	CYBRD1	intronic
2	173673612	NA	SNP_A-2125881	A	Cyn_Geno	2310	NA	NA	NA	NA	107.9	3.747e-24	CDCA7(dist=304615),AC106900.1(dist=137464)	intergenic
2	206437551	NA	SNP_A-2091604	G	Cyn_Geno	2313	NA	NA	NA	NA	-20450000	0	ZDBF2(dist=123124),ADAM23(dist=5981)	intergenic
2	237398843	NA	SNP_A-8506381	A	Cyn_Geno	2315	NA	NA	NA	NA	-4.49	0	COL6A3	intronic
3	25683740	NA	SNP_A-8537846	A	Cyn_Geno	2286	NA	NA	NA	NA	-5.133	0	MIR4442(dist=18801),NGLY1(dist=35204)	intergenic
3	35761535	NA	SNP_A-4250629	A	Cyn_Geno	2316	NA	NA	NA	NA	-638.4	0	ARPP21	intronic
3	65247269	rs1361414455	SNP_A-8424828	T	Cyn_Geno	2309	NA	NA	NA	NA	-2.424	0	LINC02040(dist=53760),MAGI1(dist=106256)	intergenic
3	67095506	NA	SNP_A-2122836	C	Cyn_Geno	2317	NA	NA	NA	NA	-0.2199	0	KBTBD8(dist=84296),MIR4272(dist=129958)	intergenic
3	72620060	NA	SNP_A-1973243	G	Cyn_Geno	2316	NA	NA	NA	NA	-9	0	RNU1-62P(dist=43206),AC097369.3(dist=118858)	intergenic
3	96991856	NA	SNP_A-8304963	C	Cyn_Geno	2316	NA	NA	NA	NA	-0.8489	0	EPHA6	intronic
3	100329148	NA	SNP_A-8416220	G	Cyn_Geno	2288	NA	NA	NA	NA	4466	0	TBC1D23(dist=3897),NIT2(dist=5609)	intergenic
3	131444169	NA	SNP_A-8528612	T	Cyn_Geno	2305	NA	NA	NA	NA	-21.17	0	NUDT16(dist=55339),AC107027.3(dist=10957)	intergenic
3	138901792	NA	SNP_A-1974506	G	Cyn_Geno	2314	NA	NA	NA	NA	-0.4303	0	PIK3CB(dist=66854),LINC01391(dist=33397)	intergenic
3	145843301	NA	SNP_A-1930030	A	Cyn_Geno	2313	NA	NA	NA	NA	-2.55	0	AC011592.1(dist=1397457),AC055758.2(dist=96611)	intergenic
3	153205713	NA	SNP_A-2072061	T	Cyn_Geno	2315	NA	NA	NA	NA	-675000	0	RN7SL300P(dist=5696),AC078788.1(dist=151394)	intergenic
3	156407875	NA	SNP_A-8496293	A	Cyn_Geno	2316	NA	NA	NA	NA	-9	0	AC091607.2	ncRNA_intronic
3	162343928	NA	SNP_A-8410964	T	Cyn_Geno	2317	NA	NA	NA	NA	-9	0	AC131211.1(dist=522020),AC128685.1(dist=682468)	intergenic
3	169471752	NA	SNP_A-2306542	A	Cyn_Geno	2316	NA	NA	NA	NA	-1.314e-06	0	AC074033.1	ncRNA_intronic
3	175163307	NA	SNP_A-8618593	G	Cyn_Geno	2317	NA	NA	NA	NA	-9	0	NAALADL2	intronic
3	176439527	NA	SNP_A-8458174	T	Cyn_Geno	2315	NA	NA	NA	NA	-0.4993	0	LINC01208	ncRNA_intronic
4	22435089	NA	SNP_A-8337415	C	Cyn_Geno	2308	NA	NA	NA	NA	-1.371	0	ADGRA3	intronic
4	23887260	NA	SNP_A-8611594	G	Cyn_Geno	2317	NA	NA	NA	NA	-12.58	0	PPARGC1A	intronic
4	26573448	NA	SNP_A-4210040	T	Cyn_Geno	2309	NA	NA	NA	NA	-9	0	CCKAR(dist=82986),TBC1D19(dist=2989)	intergenic
4	31915561	NA	SNP_A-8326238	A	Cyn_Geno	2306	NA	NA	NA	NA	-9	0	LINC02501(dist=356730),LINC02506(dist=81815)	intergenic
4	53586807	NA	SNP_A-2248057	C	Cyn_Geno	2304	NA	NA	NA	NA	44.09	2.67e-10	AC058822.1,LNX1	intronic
4	75234614	NA	SNP_A-8464979	G	Cyn_Geno	2287	NA	NA	NA	NA	-616800	0	LINC02562(dist=149897),AC025244.1(dist=34454)	intergenic
4	77090036	rs540826592	SNP_A-1910460	G	Cyn_Geno	2155	NA	NA	NA	NA	1627	0	CCNI(dist=14047),RNU6-1187P(dist=60292)	intergenic
4	100408350	NA	SNP_A-8662733	A	Cyn_Geno	2232	NA	NA	NA	NA	-9459000	0	EMCN	intronic
4	118717161	NA	SNP_A-8527398	T	Cyn_Geno	2200	NA	NA	NA	NA	-0.0005131	0	METTL14(dist=1728),SEC24D(dist=5662)	intergenic
4	126676097	NA	SNP_A-1914106	A	Cyn_Geno	2317	NA	NA	NA	NA	-61310	0	AC097528.1	ncRNA_intronic
4	135843241	NA	SNP_A-2248615	G	Cyn_Geno	2316	NA	NA	NA	NA	-3.768e-06	0	AC105362.1(dist=37337),LINC00613(dist=23742)	intergenic
4	166515714	NA	SNP_A-2147992	G	Cyn_Geno	2317	NA	NA	NA	NA	-9	0	AC097487.1	ncRNA_intronic
5	82723347	NA	SNP_A-1923799	T	Cyn_Geno	2315	NA	NA	NA	NA	-0.1446	0	AC026782.2(dist=135936),AC008885.2(dist=42057)	intergenic
5	93574122	rs1752840188	SNP_A-8324570	C	Cyn_Geno	2317	NA	NA	NA	NA	-9	0	NR2F1-AS1	ncRNA_intronic
5	116689363	NA	SNP_A-1838036	A	Cyn_Geno	2313	NA	NA	NA	NA	-23490000	0	SEMA6A-AS2(dist=78163),LINC02214(dist=53628)	intergenic
5	130166459	NA	SNP_A-4206311	A	Cyn_Geno	2317	NA	NA	NA	NA	-9	0	CHSY3	intronic
5	131050515	NA	SNP_A-8363575	A	Cyn_Geno	2302	NA	NA	NA	NA	-46210	0	AC006525.1(dist=106337),HINT1(dist=108512)	intergenic
5	136364758	NA	SNP_A-8665503	T	Cyn_Geno	2314	NA	NA	NA	NA	-54.36	0	TRPC7	intronic
5	136590570	NA	SNP_A-1983655	C	Cyn_Geno	2316	NA	NA	NA	NA	-13.26	0	AC112178.1(dist=69138),AC109439.2(dist=144260)	intergenic
5	142228886	rs949416647	SNP_A-2296987	A	Cyn_Geno	2312	NA	NA	NA	NA	-9	0	AC091825.1(dist=60499),SPRY4(dist=81541)	intergenic
5	154377869	NA	SNP_A-2039153	C	Cyn_Geno	2317	NA	NA	NA	NA	-3.02	0	SAP30L-AS1	ncRNA_intronic
5	175174563	rs567456272	SNP_A-2215464	A	Cyn_Geno	2311	NA	NA	NA	NA	-10090000	0	LINC01951(dist=179050),DRD1(dist=265473)	intergenic
6	28139008	NA	SNP_A-8695516	T	Cyn_Geno	2317	NA	NA	NA	NA	-9	0	AL358933.1	ncRNA_exonic
6	42543051	NA	SNP_A-4217587	A	Cyn_Geno	2316	NA	NA	NA	NA	-1.924e-06	0	TRERF1(dist=91000),UBR2(dist=21011)	intergenic
6	77091212	rs1358783852	SNP_A-8582754	T	Cyn_Geno	2317	NA	NA	NA	NA	-1.207	0	AL355612.1	ncRNA_intronic
6	91247698	NA	SNP_A-4196756	A	Cyn_Geno	2313	NA	NA	NA	NA	-340700	0	MAP3K7(dist=660626),AL080284.1(dist=142615)	intergenic
6	93776281	NA	SNP_A-8571569	G	Cyn_Geno	2316	NA	NA	NA	NA	-9149000	0	AL356094.2(dist=30666),AL356094.1(dist=35544)	intergenic
6	97154358	NA	SNP_A-8645365	C	Cyn_Geno	2317	NA	NA	NA	NA	57.84	2.759e-13	MMS22L	intronic
6	111015126	NA	SNP_A-8690750	T	Cyn_Geno	2317	NA	NA	NA	NA	-9	0	RPF2	intronic
6	113936407	NA	SNP_A-8413667	T	Cyn_Geno	2277	NA	NA	NA	NA	-0.3957	0	HDAC2(ENST00000519065.6:c.*4651C>T)	UTR3
6	119415862	NA	SNP_A-2296538	T	Cyn_Geno	2317	NA	NA	NA	NA	-4.174e-08	0	AL078600.1(dist=24033),MIR3144(dist=599317)	intergenic
6	137888005	NA	SNP_A-2132181	G	Cyn_Geno	2296	NA	NA	NA	NA	-9	0	TNFAIP3(dist=4693),AL591468.2(dist=12580)	intergenic
6	168464336	rs374045420	SNP_A-8496849	T	Cyn_Geno	2299	NA	NA	NA	NA	-10060000	0	SMOC2	intronic
7	4913131	NA	SNP_A-2263532	A	Cyn_Geno	2289	NA	NA	NA	NA	-7276000	0	MMD2	intronic
7	6438000	NA	SNP_A-1988641	A	Cyn_Geno	2309	NA	NA	NA	NA	-18350000	0	DAGLB	intronic
7	20540931	rs1351177016	SNP_A-8356213	G	Cyn_Geno	2315	NA	NA	NA	NA	-9	0	ITGB8(dist=125177),ABCB5(dist=74276)	intergenic
7	31030110	NA	SNP_A-8458940	T	Cyn_Geno	2302	NA	NA	NA	NA	-2.953	0	GHRHR(dist=45750),ADCYAP1R1(dist=22351)	intergenic
7	36029830	NA	SNP_A-2150901	T	Cyn_Geno	2316	NA	NA	NA	NA	-42.62	0	AC083864.2	ncRNA_intronic
7	44338712	NA	SNP_A-8565774	T	Cyn_Geno	2307	NA	NA	NA	NA	-1281000	0	CAMK2B(dist=13056),AC004453.2(dist=28428)	intergenic
7	69155980	NA	SNP_A-2307529	C	Cyn_Geno	2311	NA	NA	NA	NA	-83020	0	AC069280.2	ncRNA_intronic
7	71489004	NA	SNP_A-2012659	G	Cyn_Geno	2179	NA	NA	NA	NA	-0.4827	0	GALNT17	intronic
7	79143684	NA	SNP_A-1990281	A	Cyn_Geno	2309	NA	NA	NA	NA	-669400	0	AC006355.2	ncRNA_intronic
7	96452073	NA	SNP_A-8511626	G	Cyn_Geno	2307	NA	NA	NA	NA	-11710000	0	RNU7-188P(dist=74153),SEM1(dist=29553)	intergenic
7	111859095	rs900749875	SNP_A-8613769	T	Cyn_Geno	2316	NA	NA	NA	NA	-0.00679	0	DOCK4	intronic
7	136277380	NA	SNP_A-8640915	A	Cyn_Geno	2295	NA	NA	NA	NA	342.8	3.716e-75	AC078845.1	ncRNA_intronic
7	152858677	NA	SNP_A-8497709	T	Cyn_Geno	2297	NA	NA	NA	NA	-9	0	ACTR3B(dist=3299),AC006348.1(dist=66556)	intergenic
7	154615539	NA	SNP_A-8541145	A	Cyn_Geno	2313	NA	NA	NA	NA	-0.1301	0	DPP6	intronic
8	3424518	NA	SNP_A-8507499	G	Cyn_Geno	2317	NA	NA	NA	NA	-9	0	AC026991.2	ncRNA_intronic
8	8332468	NA	SNP_A-8330145	T	Cyn_Geno	2279	NA	NA	NA	NA	-5377000	0	PRAG1	intronic
8	13505794	NA	SNP_A-8383375	T	Cyn_Geno	2317	NA	NA	NA	NA	-9	0	DLC1	intronic
8	98335543	NA	SNP_A-4196938	A	Cyn_Geno	2278	NA	NA	NA	NA	-2.99	0	NIPAL2(dist=41150),AP003355.3(dist=55858)	intergenic
8	98916895	NA	SNP_A-1886658	C	Cyn_Geno	2313	NA	NA	NA	NA	-0.08493	0	STK3	intronic
8	99456959	NA	SNP_A-8624426	T	Cyn_Geno	2282	NA	NA	NA	NA	-13.41	0	VPS13B	intronic
8	116257986	NA	SNP_A-8571174	T	Cyn_Geno	2258	NA	NA	NA	NA	-1.964	0	LINC00536	ncRNA_intronic
8	128004012	NA	SNP_A-2231112	A	Cyn_Geno	2315	NA	NA	NA	NA	-0.5828	0	PVT1	ncRNA_intronic
8	135339187	NA	SNP_A-8496217	G	Cyn_Geno	2317	NA	NA	NA	NA	-10.57	0	LINC01591(dist=39468),AC040914.1(dist=116678)	intergenic
8	137215992	NA	SNP_A-2269431	G	Cyn_Geno	2316	NA	NA	NA	NA	-642100	0	RNU6-144P(dist=110534),AC105213.1(dist=308763)	intergenic
9	16795267	NA	SNP_A-8506163	C	Cyn_Geno	2317	NA	NA	NA	NA	-9	0	BNC2	intronic
9	17626471	NA	SNP_A-2041761	T	Cyn_Geno	2309	NA	NA	NA	NA	-9	0	SH3GL2	intronic
9	18788603	NA	SNP_A-2307726	T	Cyn_Geno	2312	NA	NA	NA	NA	-6614	0	ADAMTSL1	intronic
9	26566980	NA	SNP_A-8647301	T	Cyn_Geno	2315	NA	NA	NA	NA	-3.842	0	AL353753.1(dist=448572),AL442639.1(dist=75717)	intergenic
9	37348086	NA	SNP_A-8421528	G	Cyn_Geno	2287	NA	NA	NA	NA	-77610000	0	ZCCHC7	intronic
9	84353502	NA	SNP_A-2305112	T	Cyn_Geno	2307	NA	NA	NA	NA	-0.02776	0	AL157886.1	ncRNA_intronic
9	91337502	NA	SNP_A-4293666	A	Cyn_Geno	2267	NA	NA	NA	NA	-3515000	0	AUH	intronic
9	93157333	NA	SNP_A-8471743	A	Cyn_Geno	2290	NA	NA	NA	NA	-4.152	0	AL390760.1(dist=8777),WNK2(dist=27583)	intergenic
9	94815382	NA	SNP_A-2243920	A	Cyn_Geno	2296	NA	NA	NA	NA	-3.806	0	AOPEP	intronic
9	97985095	NA	SNP_A-2181239	A	Cyn_Geno	2315	NA	NA	NA	NA	-4.876e-07	0	ANP32B	intronic
9	102712407	NA	SNP_A-1890620	C	Cyn_Geno	2311	NA	NA	NA	NA	-9	0	LINC00587(dist=54893),CYLC2(dist=282904)	intergenic
9	114210883	NA	SNP_A-8585503	A	Cyn_Geno	2306	NA	NA	NA	NA	-6313000	0	COL27A1	intronic
9	117211119	NA	SNP_A-1894870	G	Cyn_Geno	2309	NA	NA	NA	NA	-9.302e-07	0	ASTN2	intronic
9	122137615	NA	SNP_A-2030934	A	Cyn_Geno	2261	NA	NA	NA	NA	-5.511	0	MIR4478(dist=17448),NDUFA8(dist=6443)	intergenic
9	124731776	NA	SNP_A-1946473	G	Cyn_Geno	2317	NA	NA	NA	NA	-23.16	0	NR6A1	intronic
10	6260394	NA	SNP_A-8298299	T	Cyn_Geno	2109	NA	NA	NA	NA	-1.467	0	PFKFB3(dist=5750),LINC02649(dist=10775)	intergenic
10	6660117	NA	SNP_A-2257461	A	Cyn_Geno	2315	NA	NA	NA	NA	-0.001826	0	LINC02648(dist=34771),AL158210.1(dist=22396)	intergenic
10	7136011	rs1323474032	SNP_A-1899410	C	Cyn_Geno	2317	NA	NA	NA	NA	-69180000	0	AL392086.3(dist=17542),SFMBT2(dist=22613)	intergenic
10	7202183	NA	SNP_A-4239855	G	Cyn_Geno	2300	NA	NA	NA	NA	-9	0	SFMBT2	intronic
10	8373185	NA	SNP_A-8565439	T	Cyn_Geno	2282	NA	NA	NA	NA	-9	0	AL390835.1(dist=71518),AC025946.1(dist=27675)	intergenic
10	8446762	NA	SNP_A-2030832	T	Cyn_Geno	2316	NA	NA	NA	NA	-1225000	0	AC025946.1	ncRNA_intronic
10	12849037	NA	SNP_A-8312142	T	Cyn_Geno	2305	NA	NA	NA	NA	-181600	0	CAMK1D(dist=13492),AL353586.1(dist=28422)	intergenic
10	14693251	NA	SNP_A-8481172	A	Cyn_Geno	2212	NA	NA	NA	NA	-1576000	0	FAM107B	intronic
10	18428407	NA	SNP_A-4283773	G	Cyn_Geno	2316	NA	NA	NA	NA	459.3	1.855e-100	CACNB2	intronic
10	24471356	NA	SNP_A-8672850	G	Cyn_Geno	2316	NA	NA	NA	NA	-29.25	0	KIAA1217	intronic
10	26180724	NA	SNP_A-8688764	G	Cyn_Geno	2311	NA	NA	NA	NA	-9	0	MYO3A	intronic
10	29276957	NA	SNP_A-8647283	A	Cyn_Geno	2316	NA	NA	NA	NA	-9	0	LINC01517(dist=335047),LYZL1(dist=12104)	intergenic
10	30294794	rs1588705309	SNP_A-4268000	T	Cyn_Geno	2316	NA	NA	NA	NA	-7.017e-07	0	NONE(dist=NONE),RNU6-598P(dist=4775)	intergenic
10	30500988	NA	SNP_A-2128249	G	Cyn_Geno	2316	NA	NA	NA	NA	-7822000	0	MAP3K8(dist=39155),AL590068.4(dist=28529)	intergenic
10	31991902	rs1840834689	SNP_A-1791722	T	Cyn_Geno	2307	NA	NA	NA	NA	-9	0	RN7SL825P	downstream
10	78510272	NA	SNP_A-2280387	C	Cyn_Geno	2312	NA	NA	NA	NA	-1.109	0	AC012560.1,LINC00595	ncRNA_intronic
10	87194499	NA	SNP_A-4297434	T	Cyn_Geno	2316	NA	NA	NA	NA	-9	0	SHLD2(dist=3031),NUTM2A-AS1(dist=7148)	intergenic
10	123021155	NA	SNP_A-8428490	T	Cyn_Geno	2298	NA	NA	NA	NA	-5.883	0	ACADSB	intronic
10	126031111	NA	SNP_A-8498926	C	Cyn_Geno	2084	NA	NA	NA	NA	-6178000	0	ADAM12	intronic
10	129514897	NA	SNP_A-1877213	T	Cyn_Geno	2310	NA	NA	NA	NA	-0.3422	0	MGMT	intronic
11	9935440	rs1047181444	SNP_A-8366590	T	Cyn_Geno	2311	NA	NA	NA	NA	-16.81	0	SBF2	intronic
11	14010310	NA	SNP_A-8354640	A	Cyn_Geno	2268	NA	NA	NA	NA	-0.3498	0	SPON1	intronic
11	41311789	NA	SNP_A-2010398	T	Cyn_Geno	2314	NA	NA	NA	NA	-0.01014	0	LRRC4C	intronic
11	88458321	NA	SNP_A-8367139	A	Cyn_Geno	2234	NA	NA	NA	NA	-2.123	0	AP003120.1(dist=30145),GRM5-AS1(dist=46255)	intergenic
11	90706627	NA	SNP_A-4293070	G	Cyn_Geno	2286	NA	NA	NA	NA	-469200	0	DISC1FP1	ncRNA_intronic
11	100856273	NA	SNP_A-8535779	T	Cyn_Geno	2312	NA	NA	NA	NA	-9	0	ARHGAP42	intronic
11	109909301	NA	SNP_A-2119402	G	Cyn_Geno	2317	NA	NA	NA	NA	1359	6.372e-296	RDX	intronic
11	113316979	NA	SNP_A-2221824	G	Cyn_Geno	2304	NA	NA	NA	NA	-1.744e-07	0	TTC12	intronic
11	113364827	NA	SNP_A-1846129	C	Cyn_Geno	2300	NA	NA	NA	NA	-815400	0	TTC12	intronic
12	208734	NA	SNP_A-1943313	A	Cyn_Geno	2304	NA	NA	NA	NA	-9	0	SLC6A12	intronic
12	11600507	NA	SNP_A-8639793	T	Cyn_Geno	2317	NA	NA	NA	NA	-3.982e-07	0	LINC01252(dist=10138),ETV6(dist=49347)	intergenic
12	23539967	NA	SNP_A-8437210	C	Cyn_Geno	2316	NA	NA	NA	NA	-8.723	0	SOX5	intronic
12	26010520	NA	SNP_A-2107466	C	Cyn_Geno	2316	NA	NA	NA	NA	-2767000	0	RASSF8	intronic
12	30645709	NA	SNP_A-4281956	T	Cyn_Geno	2313	NA	NA	NA	NA	-1.643	0	IPO8	intronic
12	38916906	NA	SNP_A-8490157	G	Cyn_Geno	2309	NA	NA	NA	NA	-0.006281	0	CPNE8-AS1(dist=7314),LINC02406(dist=170441)	intergenic
12	46222743	rs1459491076	SNP_A-8536800	C	Cyn_Geno	2295	NA	NA	NA	NA	-9.507	0	SLC38A1	intronic
12	51104124	NA	SNP_A-4256871	T	Cyn_Geno	2313	NA	NA	NA	NA	-2.088	0	TFCP2	intronic
12	71272244	NA	SNP_A-4194162	A	Cyn_Geno	2313	NA	NA	NA	NA	-3.323e-07	0	TSPAN8	intronic
12	74563337	NA	SNP_A-2188468	T	Cyn_Geno	2314	NA	NA	NA	NA	-298.7	0	ATXN7L3B(dist=17907),AC073525.1(dist=457632)	intergenic
12	77113506	NA	SNP_A-8430572	A	Cyn_Geno	2291	NA	NA	NA	NA	-2303000	0	E2F7(dist=47937),AC079030.1(dist=15672)	intergenic
12	79105378	NA	SNP_A-1946799	G	Cyn_Geno	2307	NA	NA	NA	NA	-49720000	0	SYT1	intronic
12	93484443	NA	SNP_A-1828730	T	Cyn_Geno	2305	NA	NA	NA	NA	-743800	0	MRPL42	intronic
12	112355552	NA	SNP_A-2111468	T	Cyn_Geno	2317	NA	NA	NA	NA	-1.645e-07	0	HECTD4	intronic
12	129628421	rs370378997	SNP_A-1845117	G	Cyn_Geno	2304	NA	NA	NA	NA	-9	0	TMEM132D	intronic
13	27993435	NA	SNP_A-8458102	T	Cyn_Geno	2235	NA	NA	NA	NA	-35380000	0	RN7SL272P(dist=3851),FLT3(dist=9839)	intergenic
13	34044116	NA	SNP_A-2044966	C	Cyn_Geno	2317	NA	NA	NA	NA	-0.135	0	RFC3(dist=77558),AL160394.1(dist=35295)	intergenic
13	34164436	NA	SNP_A-8568662	A	Cyn_Geno	2284	NA	NA	NA	NA	-2.804	0	RF00402(dist=63598),LINC02343(dist=183550)	intergenic
13	42947150	NA	SNP_A-2167029	A	Cyn_Geno	2316	NA	NA	NA	NA	-4.56e-08	0	EPSTI1	intronic
13	44805922	NA	SNP_A-2084266	A	Cyn_Geno	2308	NA	NA	NA	NA	-3112000	0	LINC00330	ncRNA_intronic
13	54254125	NA	SNP_A-8404506	T	Cyn_Geno	2316	NA	NA	NA	NA	-8.456	0	LINC00458(dist=111806),MIR1297(dist=57847)	intergenic
13	69677833	NA	SNP_A-8375493	T	Cyn_Geno	2307	NA	NA	NA	NA	213.1	5.253e-47	LINC00383(dist=355643),KLHL1(dist=22761)	intergenic
13	71661134	NA	SNP_A-2043004	T	Cyn_Geno	2317	NA	NA	NA	NA	-22.2	0	DACH1	intronic
13	79684330	rs1878904983	SNP_A-8380579	C	Cyn_Geno	2317	NA	NA	NA	NA	-2.014e-06	0	AL136442.1(dist=16986),LINC01038(dist=120088)	intergenic
13	92634707	NA	SNP_A-2076343	A	Cyn_Geno	2316	NA	NA	NA	NA	-9	0	AL356737.2	ncRNA_intronic
13	94785019	NA	SNP_A-8650433	T	Cyn_Geno	2309	NA	NA	NA	NA	-9	0	SOX21-AS1	ncRNA_intronic
13	96833693	NA	SNP_A-8358739	C	Cyn_Geno	2296	NA	NA	NA	NA	-7075000	0	HS6ST3(ENST00000376705.3:c.*495T>A,ENST00000620595.1:c.*495T>A)	UTR3
13	96834912	NA	SNP_A-8474042	T	Cyn_Geno	2287	NA	NA	NA	NA	-2.415e-06	0	HS6ST3(ENST00000376705.3:c.*1714G>A,ENST00000620595.1:c.*1714G>A)	UTR3
13	106669945	NA	SNP_A-1865476	C	Cyn_Geno	2311	NA	NA	NA	NA	-6.554e-09	0	LINC00443,LINC00551	ncRNA_intronic
14	32439366	NA	SNP_A-4233050	C	Cyn_Geno	2298	NA	NA	NA	NA	-1.597	0	AKAP6	intronic
14	39311895	NA	SNP_A-8376676	T	Cyn_Geno	2308	NA	NA	NA	NA	184.7	7.956e-41	MIA2	intronic
14	55471680	NA	SNP_A-1816609	A	Cyn_Geno	2317	NA	NA	NA	NA	-7.076e-07	0	TBPL2(dist=14954),KTN1-AS1(dist=25106)	intergenic
14	64264951	NA	SNP_A-8426333	T	Cyn_Geno	2308	NA	NA	NA	NA	800.2	1.754e-174	ESR2	intronic
14	67717384	NA	SNP_A-2227702	T	Cyn_Geno	2316	NA	NA	NA	NA	-3.957e-07	0	RDH12	intronic
14	78091801	NA	SNP_A-8442857	T	Cyn_Geno	2308	NA	NA	NA	NA	-0.1287	0	ADCK1(dist=156787),NRXN3(dist=78572)	intergenic
14	78249498	NA	SNP_A-2313001	A	Cyn_Geno	2316	NA	NA	NA	NA	-0.1323	0	NRXN3	intronic
14	81452461	NA	SNP_A-8327967	C	Cyn_Geno	2307	NA	NA	NA	NA	-9	0	LINC02308(dist=2090),SEL1L(dist=19086)	intergenic
15	21605434	NA	SNP_A-2241901	T	Cyn_Geno	2316	NA	NA	NA	NA	-20990000	0	LINC02203	intronic
15	41560235	NA	SNP_A-8452349	T	Cyn_Geno	2296	NA	NA	NA	NA	-9	0	TYRO3	intronic
15	46415209	NA	SNP_A-4223312	C	Cyn_Geno	2316	NA	NA	NA	NA	-1.413	0	AC012405.1	ncRNA_intronic
15	55909230	NA	SNP_A-8698704	A	Cyn_Geno	2316	NA	NA	NA	NA	-9	0	NEDD4	intronic
15	58885275	NA	SNP_A-8701902	T	Cyn_Geno	2190	NA	NA	NA	NA	-16210000	0	RNF111,SLTM	intronic
15	72631082	NA	SNP_A-2160676	T	Cyn_Geno	2313	NA	NA	NA	NA	-1844000	0	LINC02259	ncRNA_intronic
15	98500073	NA	SNP_A-4238470	A	Cyn_Geno	2310	NA	NA	NA	NA	-3225000	0	FAM169B(dist=14176),IRAIN(dist=146878)	intergenic
15	99580543	NA	SNP_A-8646830	A	Cyn_Geno	2281	NA	NA	NA	NA	-3.576e-07	0	MEF2A	intronic
16	7516648	NA	SNP_A-8517010	A	Cyn_Geno	2315	NA	NA	NA	NA	-0.8121	0	RBFOX1	intronic
16	8238072	NA	SNP_A-1783563	A	Cyn_Geno	2315	NA	NA	NA	NA	-43120	0	AC093515.1(dist=125316),AC018767.2(dist=38191)	intergenic
16	12561461	NA	SNP_A-2094628	T	Cyn_Geno	2309	NA	NA	NA	NA	-9	0	AC010333.2	ncRNA_intronic
16	17117445	NA	SNP_A-1926111	C	Cyn_Geno	2313	NA	NA	NA	NA	-12800000	0	XYLT1	intronic
16	27696779	NA	SNP_A-1886350	T	Cyn_Geno	2317	NA	NA	NA	NA	-0.05684	0	AC016597.1	ncRNA_intronic
16	53325628	NA	SNP_A-8540359	C	Cyn_Geno	2317	NA	NA	NA	NA	-0.8503	0	CHD9(ENST00000447540.5:c.*733A>C,ENST00000615216.4:c.*733A>C,ENST00000566029.5:c.*733A>C,ENST00000564845.5:c.*733A>C,ENST00000398510.7:c.*733A>C,ENST00000565803.2:c.*733A>C)	UTR3
16	79380081	NA	SNP_A-2181352	T	Cyn_Geno	2313	NA	NA	NA	NA	-9	0	AC092376.1(dist=150628),AC084064.1(dist=125522)	intergenic
16	82449270	NA	SNP_A-8716924	T	Cyn_Geno	2316	NA	NA	NA	NA	-6.391e-07	0	RN7SKP190(dist=256480),AC009117.2(dist=42468)	intergenic
17	5768371	NA	SNP_A-8303903	T	Cyn_Geno	2264	NA	NA	NA	NA	-23760000	0	AC135726.1(dist=64315),AC007846.1(dist=3863)	intergenic
17	6337780	NA	SNP_A-1815043	T	Cyn_Geno	2294	NA	NA	NA	NA	-0.04868	0	RNU6-1264P(dist=130511),AC055872.2(dist=36053)	intergenic
17	37629184	rs189519570	SNP_A-8678110	T	Cyn_Geno	2314	NA	NA	NA	NA	-0.04888	0	DDX52	intronic
17	51883222	NA	SNP_A-1939523	G	Cyn_Geno	2292	NA	NA	NA	NA	-3.555	0	CA10	intronic
17	66146954	rs2070944852	SNP_A-8639348	T	Cyn_Geno	2313	NA	NA	NA	NA	-24430000	0	CEP112	intronic
17	67422699	NA	SNP_A-1913415	T	Cyn_Geno	2310	NA	NA	NA	NA	-3905000	0	PITPNC1	intronic
17	69232662	NA	SNP_A-2069879	C	Cyn_Geno	2315	NA	NA	NA	NA	-1.273	0	ABCA10	intronic
17	71178734	rs1268516491	SNP_A-1873481	T	Cyn_Geno	2311	NA	NA	NA	NA	-9	0	CASC17	ncRNA_intronic
18	1652501	NA	SNP_A-8533360	A	Cyn_Geno	2283	NA	NA	NA	NA	-1.51	0	AP005262.2	ncRNA_intronic
18	19171829	NA	SNP_A-2100759	G	Cyn_Geno	2315	NA	NA	NA	NA	-9	0	NONE(dist=NONE),ROCK1(dist=1775077)	intergenic
18	22408220	NA	SNP_A-2239478	T	Cyn_Geno	2313	NA	NA	NA	NA	2012	0	AC027449.1(dist=59968),CTAGE1(dist=5381)	intergenic
18	36242093	NA	SNP_A-1902781	C	Cyn_Geno	2317	NA	NA	NA	NA	-7.22	0	MOCOS	intronic
18	40591629	NA	SNP_A-4259936	T	Cyn_Geno	2191	NA	NA	NA	NA	-9	0	AC068688.1(dist=344262),AC079052.1(dist=749690)	intergenic
18	69416420	NA	SNP_A-1932542	G	Cyn_Geno	2315	NA	NA	NA	NA	-6828000	0	DOK6	intronic
18	71482699	NA	SNP_A-2211242	A	Cyn_Geno	2299	NA	NA	NA	NA	-9.249	0	AC091691.2(dist=245541),LINC01541(dist=37263)	intergenic
19	38752952	NA	SNP_A-1956987	T	Cyn_Geno	2310	NA	NA	NA	NA	-1.267	0	CAPN12	intronic
20	3810208	NA	SNP_A-4257421	C	Cyn_Geno	2300	NA	NA	NA	NA	-1.35	0	LINC01730	ncRNA_intronic
20	12927690	NA	SNP_A-2033229	A	Cyn_Geno	2285	NA	NA	NA	NA	-3.036	0	LINC01722	ncRNA_intronic
20	19580878	NA	SNP_A-8673140	G	Cyn_Geno	2193	NA	NA	NA	NA	-9	0	SLC24A3	intronic
20	20360801	NA	SNP_A-1857809	C	Cyn_Geno	2317	NA	NA	NA	NA	-1.185	0	CFAP61	downstream
20	21315741	rs998637774	SNP_A-1968109	G	Cyn_Geno	2313	NA	NA	NA	NA	-9	0	XRN2	intronic
20	22084868	NA	SNP_A-1931180	C	Cyn_Geno	2317	NA	NA	NA	NA	-9	0	LINC01432(dist=10214),AL035258.1(dist=135686)	intergenic
20	45051685	NA	SNP_A-8292546	G	Cyn_Geno	2312	NA	NA	NA	NA	-2.362e-06	0	STK4	intronic
21	22749969	NA	SNP_A-2016434	T	Cyn_Geno	2210	NA	NA	NA	NA	-0.1415	0	AP000959.1(dist=229911),AP001116.1(dist=315522)	intergenic
21	26747972	NA	SNP_A-8341549	T	Cyn_Geno	2270	NA	NA	NA	NA	-801300	0	CYYR1(dist=174717),ADAMTS1(dist=87783)	intergenic
21	27285648	NA	SNP_A-8342311	T	Cyn_Geno	2304	NA	NA	NA	NA	-1.258	0	ADAMTS5(dist=318560),AP001605.1(dist=73237)	intergenic
21	30169666	NA	SNP_A-8339478	A	Cyn_Geno	2290	NA	NA	NA	NA	-2.09e-06	0	CLDN17(dist=2910),LINC00307(dist=39485)	intergenic
21	34542245	NA	SNP_A-8343511	T	Cyn_Geno	2315	NA	NA	NA	NA	-9	0	RCAN1	intronic
21	36267762	rs534805474	SNP_A-2018755	C	Cyn_Geno	2316	NA	NA	NA	NA	-1141	0	DOP1B	intronic
21	38796890	NA	SNP_A-8342415	A	Cyn_Geno	2306	NA	NA	NA	NA	-1.521e-06	0	LINC00114(dist=49430),ETS2(dist=8293)	intergenic
22	15689555	NA	SNP_A-2267580	G	Cyn_Geno	2316	NA	NA	NA	NA	-9	0	POTEH	upstream
22	15705148	rs898082220	SNP_A-8502021	G	Cyn_Geno	2316	NA	NA	NA	NA	-9	0	POTEH	intronic
22	18222285	NA	SNP_A-8644510	A	Cyn_Geno	2272	NA	NA	NA	NA	-27510000	0	FAM230D(dist=16370),FAM230J(dist=139535)	intergenic
22	35955223	NA	SNP_A-8292417	T	Cyn_Geno	2298	NA	NA	NA	NA	142.7	1.007e-31	RBFOX2	intronic
22	43968066	rs1296174453	SNP_A-8413084	A	Cyn_Geno	2240	NA	NA	NA	NA	-0.05222	0	SAMM50	intronic
